# Investigating the role of common *cis*-regulatory variants in modifying penetrance of putatively damaging, inherited variants in severe neurodevelopmental disorders

**DOI:** 10.1101/2023.04.20.23288860

**Authors:** Emilie M. Wigdor, Kaitlin E. Samocha, Ruth Y. Eberhardt, V. Kartik Chundru, Helen V. Firth, Caroline F. Wright, Matthew E. Hurles, Hilary C. Martin

## Abstract

Recent work has revealed an important role for rare, incompletely penetrant inherited coding variants in neurodevelopmental disorders (NDDs). Additionally, we have previously shown that common variants contribute to risk for rare NDDs. Here, we investigate whether common variants exert their effects by modifying gene expression, using multi-*cis*-expression quantitative trait loci (*cis*-eQTL) prediction models. We first performed a transcriptome-wide association study for NDDs using 6,987 probands from the Deciphering Developmental Disorders (DDD) study and 9,720 controls, and found one gene, *RAB2A*, that passed multiple testing correction (p = 6.7×10^−7^). We then investigated whether *cis*-eQTLs modify the penetrance of putatively damaging, rare coding variants inherited by NDD probands from their unaffected parents in a set of 1,700 trios. We found no evidence that unaffected parents transmitting putatively damaging coding variants had higher genetically-predicted expression of the variant-harboring gene than their child. In probands carrying putatively damaging variants in constrained genes, the genetically-predicted expression of these genes in blood was lower than in controls (p = 2.7×10^−3^). However, results for proband-control comparisons were inconsistent across different sets of genes, variant filters and tissues. We find limited evidence that common *cis*-eQTLs modify penetrance of rare coding variants in a large cohort of NDD probands.

## Supplementary Tables and Data for "Investigating the role of common *cis*-regulatory variants in modifying penetrance of putatively damaging, inherited variants in severe neurodevelopmental disorders" (part 1 of 3)

### Sheet: Table_S1
Table S1. Number of individuals and SNPs remaining from a pilot batch of DDD individuals (N=1,152) genotyped on the GSA array and a larger second batch of individuals genotyped on the GSA array (N=8,698) after various quality control filters.
	Batch 1 (pilot)		Batch 2
QC step	Individuals	Variants	Individuals	Variants
Raw data	1152	692282	8698	692282
Remove indels and sex chromosomes	1152	678459	8698	678463
Remove palindromic SNPs	1152	666925	8698	667100
Remove duplicate variants	1152	661677	8698	661559
Remove multiallelic variants	1152	659464	8698	659928
Remove empty samples	1140	659464	8698	659928
Remove samples with extreme heterozygosity or missingness	1113	659464	8475	659928
Remove sample swaps and one of each twin pair	1112	659464	8460	659928
Remove SNPs with >5% missingness and HWE < 1e-6	1112	647651	8460	627801
Subset to overlapping SNPs between batches to merge	1112	616543	8460	616543

### Sheet: Table_S2
Table S2. Number of individuals and SNPs remaining after merging a pilot batch of DDD individuals (N=1,152) genotyped on the GSA array and a larger second batch of individuals genotyped on the GSA array (N=8,698) after various quality control filters.
QC step	Individuals	Variants
Merged DDD batches	9572	616543
Remove SNPs with differential missingness between batches	9572	616540
Remove SNPs with differential allele frequency between batches	9572	616501
Remove trios with > 200 Mendelian errors (0.03% error rate)	9534	616501
Remove SNPs with error in > 1% of trios	9534	616213
Remove MAF < 1%	9534	474927
Remove HWE < 1x10-6	9534	474926

### Sheet: Table _S3
Table S3. Positive predictive values for different classes of variants reported into DECIPHER from DDD probands. These were used to help decide which probands were potentially diagnosed versus undiagnosed (see Methods).
inheritance class	consequence class	# with pathogenicity annotation	PPV (proportion annotated P/LP)	PPV class
de novo constitutive	LoF	1332	0.9369	high
	functional	1749	0.7078	medium
	SV	348	0.7529	medium
	not protein altering	103	0.7087	medium
de novo mosaic	LoF	14	0.9286	high
	functional	42	0.4048	low
	SV	26	0.9231	high
	not protein altering	2	0	low
dominant inherited, LoF mechanism gene	LoF	169	0.6036	medium
	functional	1114	0.0557	low
	SV	249	0.2169	low
	not protein altering	20	0	low
dominant inherited, non-LoF mechanism gene	LoF	94	0.1489	low
	functional	694	0.0504	low
	SV	2	0.5	low
	not protein altering	35	0.0857	low
heterozygous, autosomal/X-linked dominant LoF-mechanism gene, singleton proband	LoF	374	0.6524	medium
	functional	2481	0.0343	low
	SV	204	0.25	low
	not protein altering	70	0.0429	low
heterozygous, autosomal/X-linked dominant non-LoF-mechanism gene, singleton proband	LoF	211	0.1469	low
	functional	1688	0.0498	low
	not protein altering	74	0	low
chrX hemizygote, recessive, inherited	LoF	91	0.7363	medium
	functional	486	0.1379	low
	not protein altering	15	0.0667	low
chrX hemizygote, recessive, singleton proband	LoF	16	0.8125	medium
	functional	135	0.0444	low
	SV	3	0	low
	not protein altering	15	0.1333	low
recessive homozygote	LoF	125	0.816	medium
	functional	442	0.2285	low
	SV	11	0.9091	high
	not protein altering	26	0.3462	low
recessive homozygote, singleton proband	LoF	46	0.5435	medium
	functional	149	0.0872	low
	SV	3	0.6667	medium
	not protein altering	5	0	low
recessive compound heterozygote	LoF-LoF	55	0.9455	high
	LoF-Functional	164	0.5732	medium
	Functional-Functional	474	0.1076	low
	other	46	0.3913	low

### Sheet: Table_S4
Table S4. Count of individuals and variants after various filtering steps to conduct PCA within European individuals genotyped on the GSA array, and count of individuals and variants after selection of samples from a homogeneous European population (inferred GBR ancestry).
QC step	Individuals	Variants
Filter MAF > 5%	9534	270939
Remove long range LD regions	9534	262912
Remove LD --indep-pairwise 50 5 0.2	9534	90563
Identify unrelated individuals to define PCA	5,940 used, 3,594 projected	90563
Homogeneous Europeans (GBR ancestry)	8879	90563

### Sheet: Table_S5
Table S5. Summary of variant-level (VQSLOD) and genotype-level (GP, DP, AB) quality control metrics applied to whole-exome sequence data from DDD.
Metric	SNVs	Indels
Variant quality score log-odds (VQSLOD)	≥ -2	≥ -2
Genotype quality (GQ)	≥ 20	≥ 25
Depth of coverage (DP)	≥ 7	≥ 10
Allele Balance (AB) for Indels p(AB) for SNVs	≥ 1e-3	≥ 0.3

### Sheet: Data_S1
ensembl_gene_id	gene	chr	b38_start	b38_end	beta	se	z	p	log_p	p.adj.fdr
ENSG00000170616	SCRT1	8	145554228	145559943	0.0827504	0.018963	4.36378	1.27835e-05	4.89335	0.100522
ENSG00000175575	PAAF1	11	73587744	73638790	-0.0828781	0.019556	-4.23799	2.25527e-05	4.6468	0.100522
ENSG00000148057	IDNK	9	86237964	86259045	-1.89443	0.452177	-4.18957	2.79481e-05	4.55365	0.100522
ENSG00000009413	REV3L	6	111620234	111804918	12.8081	3.11223	4.11541	3.86495e-05	4.41286	0.100522
ENSG00000143093	STRIP1	1	110574199	110617263	3.35842	0.829298	4.04971	5.12803e-05	4.29005	0.100522
ENSG00000186448	ZNF197	3	44626380	44689963	2.73239	0.676146	4.04112	5.31957e-05	4.27412	0.100522
ENSG00000157741	UBN2	7	138915102	138992982	-14.7153	3.7174	-3.95849	7.54252e-05	4.12248	0.122167
ENSG00000180287	PLD5	1	242246288	242687998	-6.93832	1.82274	-3.80654	0.000140925	3.85101	0.198856
ENSG00000188508	KRTDAP	19	35978226	35986460	0.790441	0.209377	3.77521	0.000159871	3.79623	0.198856
ENSG00000142687	KIAA0319L	1	35899091	36023551	-15.5525	4.16815	-3.73127	0.000190514	3.72007	0.198856
ENSG00000196345	ZKSCAN7	3	44596685	44624975	6.92767	1.85823	3.7281	0.000192928	3.71461	0.198856
ENSG00000139832	RAB20	13	111175417	111214080	31.4072	8.521	3.68585	0.000227937	3.64219	0.202749
ENSG00000111300	NAA25	12	112464500	112546826	-1.04304	0.283884	-3.67419	0.000238602	3.62233	0.202749
ENSG00000131381	ZFYVE20	3	15111580	15140670	-18.7422	5.12621	-3.65615	0.000256031	3.59171	0.202749
ENSG00000078804	TP53INP2	20	33292094	33301243	0.0700471	0.0192216	3.64419	0.000268234	3.57149	0.202749
ENSG00000175928	LRRN1	3	3841121	3889387	9.46308	2.65164	3.56876	0.000358671	3.4453	0.243713
ENSG00000267534	S1PR2	19	10334520	10341948	967.32	271.424	3.56388	0.000365419	3.43721	0.243713
ENSG00000163354	DCST2	1	154990996	155006257	-3.1295	0.882385	-3.54664	0.000390182	3.40873	0.245772
ENSG00000125991	ERGIC3	20	34129770	34145405	-0.169486	0.0487932	-3.47355	0.00051362	3.28936	0.306496
ENSG00000174652	ZNF266	19	9523272	9546254	-0.0935071	0.0271609	-3.44271	0.000575909	3.23965	0.326483
ENSG00000203667	COX20	1	244998624	245008359	-0.280604	0.0824694	-3.40253	0.000667653	3.17545	0.334334
ENSG00000112972	HMGCS1	5	43289497	43313614	-0.261296	0.0769635	-3.39506	0.000686128	3.16359	0.334334
ENSG00000204130	RUFY2	10	70100864	70167051	3.20496	0.945328	3.39031	0.000698135	3.15606	0.334334
ENSG00000107130	NCS1	9	132934857	132999583	0.517344	0.153082	3.37952	0.000726118	3.13899	0.334334
ENSG00000126934	MAP2K2	19	4090319	4124126	-0.855373	0.253417	-3.37536	0.000737197	3.13242	0.334334
ENSG00000244187	TMEM141	9	139685807	139687709	0.728396	0.217944	3.34212	0.00083141	3.08018	0.354951
ENSG00000126001	CEP250	20	34042985	34099804	0.354341	0.106329	3.33249	0.000860739	3.06513	0.354951
ENSG00000119242	CCDC92	12	124403207	124457378	-0.305798	0.0920922	-3.32056	0.000898373	3.04654	0.354951
ENSG00000164841	TMEM74	8	109619079	109799844	-3.65017	1.10364	-3.3074	0.000941676	3.0261	0.354951
ENSG00000175305	CCNE2	8	95891998	95908906	-140.462	42.6935	-3.29002	0.0010018	2.99922	0.354951
ENSG00000176406	RIMS2	8	104512976	105268322	-0.329442	0.10028	-3.28522	0.00101901	2.99182	0.354951
ENSG00000233932	CTXN2	15	48483736	48495953	3.69815	1.1258	3.2849	0.00102019	2.99132	0.354951
ENSG00000205143	ARID3C	9	34621376	34628104	-0.747744	0.227877	-3.28135	0.00103311	2.98585	0.354951
ENSG00000183309	ZNF623	8	144718183	144735900	0.593736	0.182135	3.25987	0.00111464	2.95286	0.371701
ENSG00000100412	ACO2	22	41865129	41924993	0.299365	0.0922846	3.24393	0.00117891	2.92852	0.379013
ENSG00000101181	MTG2	20	60758085	60778624	-0.377361	0.116539	-3.23807	0.00120343	2.91958	0.379013
ENSG00000114850	SSR3	3	156257929	156272973	2.19315	0.681902	3.21622	0.00129891	2.88642	0.398028
ENSG00000104177	MYEF2	15	48431625	48470714	3.8262	1.19469	3.20268	0.00136154	2.86597	0.40611
ENSG00000135148	TRAFD1	12	112563305	112591407	-3.07621	0.966365	-3.18328	0.00145619	2.83678	0.40611
ENSG00000133069	TMCC2	1	205197304	205242471	-0.366682	0.115705	-3.16911	0.00152905	2.81558	0.40611
ENSG00000136100	VPS36	13	52986737	53024763	1.71261	0.540828	3.16664	0.00154212	2.81188	0.40611
ENSG00000134247	PTGFRN	1	117452679	117532980	-4.07677	1.29346	-3.15184	0.00162246	2.78983	0.40611
ENSG00000151376	ME3	11	86152150	86383678	1.09877	0.349109	3.14737	0.00164748	2.78318	0.40611
ENSG00000181085	MAPK15	8	144798429	144804628	-2.4919	0.793521	-3.14031	0.0016877	2.7727	0.40611
ENSG00000149256	TENM4	11	78363876	79151992	1.04457	0.332983	3.137	0.00170685	2.7678	0.40611
ENSG00000116299	KIAA1324	1	109656301	109749401	0.966846	0.308393	3.13511	0.00171792	2.765	0.40611
ENSG00000173193	PARP14	3	122399465	122449687	-0.551002	0.17587	-3.133	0.00173028	2.76188	0.40611
ENSG00000187135	VSTM2B	19	30017406	30055386	-0.157122	0.0501642	-3.13216	0.00173528	2.76063	0.40611
ENSG00000182667	NTM	11	131240373	132206716	0.363	0.116018	3.12882	0.0017551	2.7557	0.40611
ENSG00000099800	TIMM13	19	2425622	2427892	0.170038	0.0545276	3.11839	0.00181843	2.7403	0.412347
ENSG00000204628	GNB2L1	5	180663909	180675096	-201.269	65.1364	-3.08996	0.00200187	2.69856	0.434562
ENSG00000106443	PHF14	7	11013499	11209250	2.36265	0.76647	3.08251	0.00205262	2.68769	0.434562
ENSG00000104529	EEF1D	8	144661867	144681711	6.59403	2.14263	3.07755	0.00208713	2.68045	0.434562
ENSG00000164346	NSA2	5	74062817	74072737	0.0148274	0.00482173	3.07512	0.00210415	2.67692	0.434562
ENSG00000161813	LARP4	12	50786166	50873787	11.8443	3.86038	3.06818	0.00215369	2.66682	0.434562
ENSG00000149679	CABLES2	20	60963688	60982341	1.15649	0.37736	3.06469	0.00217899	2.66174	0.434562
ENSG00000117475	BLZF1	1	169337208	169365778	3.81975	1.24669	3.0639	0.00218469	2.66061	0.434562
ENSG00000196419	XRCC6	22	42017123	42060044	5.87486	1.93658	3.03362	0.00241635	2.61684	0.457793
ENSG00000127588	GNG13	16	848041	850733	2.02361	0.668024	3.02924	0.0024517	2.61053	0.457793
ENSG00000176390	CRLF3	17	29096406	29151794	1.12714	0.372286	3.02761	0.00246495	2.60819	0.457793
ENSG00000221944	TIGD1	2	233412779	233415226	1.00165	0.331451	3.02202	0.00251095	2.60016	0.457793
ENSG00000171827	ZNF570	19	37958487	37976260	-16.8561	5.58357	-3.01888	0.00253712	2.59566	0.457793
ENSG00000188321	ZNF559	19	9434448	9461838	6.42853	2.13	3.01809	0.00254374	2.59453	0.457793
ENSG00000160191	PDE9A	21	44073746	44195619	104.84	34.865	3.00703	0.00263817	2.5787	0.467369
ENSG00000253309	SERPINE3	13	51909909	51938871	-123.266	41.1033	-2.99893	0.0027093	2.56714	0.472586
ENSG00000184672	RALYL	8	85095022	85834079	1.02262	0.34193	2.99074	0.00278299	2.55549	0.478084
ENSG00000250091	DNAH10OS	12	124410971	124419531	0.6293	0.211316	2.97801	0.0029013	2.53741	0.481694
ENSG00000073803	MAP3K13	3	185000729	185206885	-28.1302	9.48329	-2.96629	0.00301418	2.52083	0.481694
ENSG00000178917	ZNF852	3	44540462	44552128	-516.591	174.308	-2.96367	0.00303997	2.51713	0.481694
ENSG00000080007	DDX43	6	74104471	74127292	-13.1888	4.46913	-2.95108	0.00316663	2.4994	0.481694
ENSG00000180900	SCRIB	8	144873090	144897549	0.25146	0.0852143	2.95091	0.0031684	2.49916	0.481694
ENSG00000007001	UPP2	2	158733214	158992666	38.8665	13.1738	2.95029	0.00317475	2.49829	0.481694
ENSG00000142961	MOB3C	1	47073387	47082563	-2.07169	0.702686	-2.94824	0.0031959	2.49541	0.481694
ENSG00000214050	FBXO16	8	28205804	28347835	-1.66674	0.566618	-2.94156	0.00326564	2.48603	0.481694
ENSG00000025293	PHF20	20	34359896	34538303	12.126	4.1252	2.93949	0.00328754	2.48313	0.481694
ENSG00000145526	CDH18	5	19473060	20575982	-0.432291	0.147067	-2.93943	0.0032882	2.48304	0.481694
ENSG00000251692	PTX4	16	1535887	1538982	-106.025	36.1678	-2.93148	0.00337355	2.47191	0.481694
ENSG00000106305	AIMP2	7	6048876	6063465	-5.22341	1.78229	-2.93073	0.00338167	2.47087	0.481694
ENSG00000214078	CPNE1	20	34213953	34252878	0.0505661	0.0172696	2.92804	0.0034111	2.46711	0.481694
ENSG00000259803	SLC22A31	16	89262406	89268072	-0.179059	0.061186	-2.92648	0.00342827	2.46493	0.481694
ENSG00000178397	FAM220A	7	6369040	6388612	-0.327082	0.11188	-2.92351	0.00346113	2.46078	0.481694
ENSG00000109065	NAT9	17	72766686	72772506	-1.12805	0.386125	-2.92148	0.00348377	2.45795	0.481694
ENSG00000173404	INSM1	20	20348765	20351590	15.6164	5.38571	2.8996	0.00373635	2.42755	0.506714
ENSG00000169087	HSPBAP1	3	122458846	122512671	2.41986	0.834978	2.89812	0.0037541	2.42549	0.506714
ENSG00000082269	FAM135A	6	71122644	71270877	-4.34247	1.50145	-2.89218	0.00382575	2.41728	0.51031
ENSG00000104356	POP1	8	99129525	99172062	-4.25869	1.47604	-2.8852	0.00391163	2.40764	0.513283
ENSG00000144488	ESPNL	2	239008798	239041928	-13.6326	4.72857	-2.88304	0.00393858	2.40466	0.513283
ENSG00000244005	NFS1	20	34255977	34287281	-0.459377	0.159744	-2.87571	0.00403117	2.39457	0.515793
ENSG00000163840	DTX3L	3	122283085	122294050	35.3738	12.3068	2.87433	0.00404882	2.39267	0.515793
ENSG00000003056	M6PR	12	9092959	9102551	0.520343	0.181682	2.86403	0.00418285	2.37853	0.526175
ENSG00000101084	C20orf24	20	35234137	35240960	-0.515645	0.180233	-2.861	0.00422313	2.37437	0.526175
ENSG00000163344	PMVK	1	154897210	154909467	0.405514	0.142077	2.85418	0.00431483	2.36504	0.531755
ENSG00000134324	LPIN1	2	11817721	11967535	-0.125933	0.0444266	-2.83463	0.00458789	2.33839	0.559328
ENSG00000166111	SVOP	12	109304658	109459045	0.134354	0.0475378	2.82625	0.00470961	2.32702	0.563016
ENSG00000185345	PARK2	6	161768452	163148803	-576.529	204.029	-2.82572	0.00471745	2.32629	0.563016
ENSG00000128973	CLN6	15	68499330	68549549	0.370336	0.131406	2.81825	0.00482854	2.31618	0.570271
ENSG00000175105	ZNF654	3	88188254	88193815	-8.59414	3.05451	-2.81359	0.00489923	2.30987	0.572654
ENSG00000179837	RBM15B	3	51428731	51435330	1.89006	0.673377	2.80683	0.00500316	2.30076	0.573728
ENSG00000154655	L3MBTL4	18	5954705	6415236	-6.70751	2.39006	-2.80641	0.00500962	2.30019	0.573728
ENSG00000111271	ACAD10	12	112123857	112194903	-303.839	108.635	-2.79687	0.00515999	2.28735	0.574798
ENSG00000127328	RAB3IP	12	70132461	70216984	-3.68434	1.31733	-2.79681	0.00516091	2.28727	0.574798
ENSG00000122025	FLT3	13	28577411	28674729	0.284551	0.101764	2.79618	0.00517105	2.28642	0.574798
ENSG00000136108	CKAP2	13	53029564	53050763	-0.559613	0.20042	-2.79219	0.00523521	2.28107	0.57628
ENSG00000115762	PLEKHB2	2	131862420	132111282	-3.1825	1.14108	-2.78902	0.00528671	2.27681	0.576353
ENSG00000100749	VRK1	14	97263641	97398059	1.3484	0.484343	2.78398	0.00536966	2.27005	0.579821
ENSG00000156170	NDUFAF6	8	95907995	96128683	2.66366	0.959446	2.77625	0.00549898	2.25972	0.58082
ENSG00000066468	FGFR2	10	123237848	123357972	-0.85775	0.309394	-2.77236	0.00556522	2.25452	0.58082
ENSG00000198270	TMEM116	12	112369086	112450970	-0.635338	0.2292	-2.77198	0.00557159	2.25402	0.58082
ENSG00000174444	RPL4	15	66790355	66816870	-0.0734614	0.026527	-2.7693	0.00561769	2.25044	0.58082
ENSG00000167528	ZNF641	12	48733791	48745197	-0.456117	0.164912	-2.76582	0.00567802	2.2458	0.58082
ENSG00000138738	PRDM5	4	121606074	121844025	21.342	7.72145	2.76399	0.00570995	2.24337	0.58082
ENSG00000100403	ZC3H7B	22	41697526	41756151	-0.427559	0.154777	-2.76242	0.00573751	2.24128	0.58082
ENSG00000196642	RABL6	9	139702374	139735639	1.00187	0.363577	2.75559	0.00585871	2.2322	0.584516
ENSG00000196284	SUPT3H	6	44777054	45345690	-0.85661	0.311207	-2.75254	0.00591353	2.22815	0.584516
ENSG00000187715	KBTBD12	3	127634075	127706514	1.25506	0.456516	2.74922	0.0059737	2.22376	0.584516
ENSG00000167077	MEI1	22	42095503	42195460	2.52363	0.918062	2.74886	0.00598023	2.22328	0.584516
ENSG00000163491	NEK10	3	27151576	27410951	-58.3251	21.2844	-2.74027	0.00613882	2.21191	0.594889
ENSG00000181873	IBA57	1	228353516	228369958	-6.52649	2.38628	-2.73501	0.00623781	2.20497	0.598985
ENSG00000135838	NPL	1	182758428	182799519	-0.758796	0.277699	-2.73244	0.00628675	2.20157	0.598985
ENSG00000105738	SIPA1L3	19	38397868	38699012	-7.22045	2.64601	-2.7288	0.00635651	2.19678	0.600584
ENSG00000014216	CAPN1	11	64948037	64979477	3.68419	1.35183	2.72534	0.0064235	2.19223	0.601178
ENSG00000169826	CSGALNACT2	10	43633934	43680756	0.113659	0.0417399	2.72302	0.00646884	2.18917	0.601178
ENSG00000072422	RHOBTB1	10	62629196	62761198	3.6056	1.32617	2.71882	0.00655156	2.18365	0.603916
ENSG00000233198	RNF224	9	140122018	140124090	-5.89276	2.17839	-2.70509	0.00682851	2.16567	0.614993
ENSG00000115145	STAM2	2	152973315	153032506	-1.64409	0.609653	-2.69676	0.00700182	2.15479	0.614993
ENSG00000134884	ARGLU1	13	107194021	107220512	0.556176	0.206344	2.69538	0.00703086	2.15299	0.614993
ENSG00000116560	SFPQ	1	35641979	35658749	4.87994	1.81118	2.69434	0.00705284	2.15164	0.614993
ENSG00000139132	FGD4	12	32552463	32798984	43.3597	16.1183	2.6901	0.00714314	2.14611	0.614993
ENSG00000171791	BCL2	18	60790579	60987361	0.553907	0.205961	2.68938	0.00715855	2.14518	0.614993
ENSG00000198690	FAN1	15	31196055	31235311	-1.22163	0.454654	-2.68694	0.00721101	2.142	0.614993
ENSG00000154678	PDE1C	7	31790793	32338941	-28.8502	10.7447	-2.68507	0.00725145	2.13957	0.614993
ENSG00000079277	MKNK1	1	47023090	47082515	-0.300344	0.111961	-2.68257	0.0073058	2.13633	0.614993
ENSG00000120925	RNF170	8	42704780	42752433	-1.32985	0.496143	-2.68038	0.00735386	2.13348	0.614993
ENSG00000138496	PARP9	3	122246771	122283424	1.6844	0.628443	2.68027	0.00735631	2.13334	0.614993
ENSG00000100983	GSS	20	33516236	33543620	-0.323857	0.121171	-2.67273	0.00752362	2.12357	0.614993
ENSG00000112983	BRD8	5	137475455	137514675	-4.6886	1.75432	-2.6726	0.00752668	2.1234	0.614993
ENSG00000109576	AADAT	4	170981373	171012850	0.411985	0.154255	2.67081	0.00756688	2.12108	0.614993
ENSG00000130254	SAFB2	19	5587010	5624057	25.032	9.37291	2.67068	0.00756984	2.12091	0.614993
ENSG00000047936	ROS1	6	117609463	117747018	-2.71298	1.01598	-2.6703	0.00757833	2.12043	0.614993
ENSG00000100078	PLA2G3	22	31530795	31536593	154.832	57.9978	2.66961	0.00759385	2.11954	0.614993
ENSG00000165795	NDRG2	14	21484922	21539031	-0.120833	0.0453636	-2.66365	0.00772991	2.11183	0.619848
ENSG00000243811	APOBEC3D	22	39410368	39429281	-4438.25	1667.13	-2.6622	0.00776314	2.10996	0.619848
ENSG00000166260	COX11	17	53029263	53046146	-0.102511	0.0386877	-2.6497	0.00805634	2.09386	0.630317
ENSG00000100991	TRPC4AP	20	33590207	33680674	0.20179	0.0761571	2.64966	0.00805738	2.09381	0.630317
ENSG00000111321	LTBR	12	6484211	6500733	0.32693	0.123393	2.6495	0.00806103	2.09361	0.630317
ENSG00000006468	ETV1	7	13930853	14031050	3.04349	1.1502	2.64604	0.00814391	2.08917	0.632436
ENSG00000166343	MSS51	10	75183339	75193319	-15.5083	5.87982	-2.63755	0.00835074	2.07827	0.644087
ENSG00000179526	SHARPIN	8	145153536	145163027	0.355222	0.134951	2.63223	0.00848273	2.07146	0.649846
ENSG00000185522	C11orf35	11	554855	560779	63.6715	24.2551	2.62508	0.0086629	2.06234	0.659195
ENSG00000131016	AKAP12	6	151561134	151679692	-0.57605	0.220067	-2.61761	0.00885485	2.05282	0.660967
ENSG00000162670	BRINP3	1	190066792	190446759	-0.904146	0.345427	-2.61748	0.00885826	2.05265	0.660967
ENSG00000103852	TTC23	15	99676528	99791428	-0.935013	0.357482	-2.61555	0.00890839	2.0502	0.660967
ENSG00000135636	DYSF	2	71680852	71913898	1.175	0.449811	2.61221	0.00899596	2.04595	0.660967
ENSG00000143493	INTS7	1	212113741	212208884	-2.91849	1.11783	-2.61084	0.00903198	2.04422	0.660967
ENSG00000130813	C19orf66	19	10196798	10203928	0.534707	0.205144	2.6065	0.00914735	2.0387	0.660967
ENSG00000111275	ALDH2	12	112204691	112247782	0.0334058	0.0128273	2.60427	0.00920703	2.03588	0.660967
ENSG00000167964	RAB26	16	2190804	2204166	0.198306	0.0763887	2.59601	0.00943133	2.02543	0.660967
ENSG00000108587	GOSR1	17	28804380	28854610	-0.915489	0.352959	-2.59375	0.00949348	2.02257	0.660967
ENSG00000173221	GLRX	5	95087023	95158709	-1.03097	0.39759	-2.59306	0.00951271	2.0217	0.660967
ENSG00000035403	VCL	10	75757872	75879918	-3.30322	1.27398	-2.59284	0.00951865	2.02142	0.660967
ENSG00000151773	CCDC122	13	44398045	44453827	9.3236	3.59864	2.59087	0.00957339	2.01893	0.660967
ENSG00000139998	RAB15	14	65412532	65439494	-0.616854	0.238262	-2.58897	0.00962623	2.01654	0.660967
ENSG00000205090	TMEM240	1	1470554	1475833	0.521011	0.201311	2.58809	0.00965085	2.01543	0.660967
ENSG00000164619	BMPER	7	33944523	34195484	35.2296	13.6131	2.58792	0.00965573	2.01521	0.660967
ENSG00000169964	TMEM42	3	44903361	44907162	1.45756	0.563222	2.5879	0.00965626	2.01519	0.660967
ENSG00000157554	ERG	21	39751949	40033704	-2.76612	1.06924	-2.58699	0.00968194	2.01404	0.660967
ENSG00000164794	KCNV1	8	110975874	110988076	-0.115151	0.0445444	-2.58508	0.00973553	2.01164	0.660967
ENSG00000176236	C10orf111	10	15137384	15139318	7.96522	3.09	2.57774	0.00994486	2.0024	0.665053
ENSG00000132128	LRRC41	1	46726868	46769280	-8.85661	3.4364	-2.5773	0.00995765	2.00184	0.665053
ENSG00000213463	SYNJ2BP	14	70838148	70883778	-6.52024	2.5304	-2.57676	0.00997307	2.00117	0.665053
ENSG00000107833	NPM3	10	103541082	103543170	1.27284	0.494347	2.57478	0.0100303	1.99868	0.665053
ENSG00000197070	ARRDC1	9	140500106	140509812	5.28682	2.05992	2.56652	0.0102724	1.98833	0.673604
ENSG00000006042	TMEM98	17	31254928	31272124	0.174509	0.0679996	2.56633	0.0102781	1.98809	0.673604
ENSG00000154493	C10orf90	10	128113566	128359079	-0.631526	0.246794	-2.55892	0.0104998	1.97882	0.684177
ENSG00000149346	SLX4IP	20	10415951	10617477	48.2815	18.9001	2.55457	0.0106319	1.97339	0.688671
ENSG00000169840	GSX1	13	28366780	28368905	1.19157	0.466796	2.55266	0.0106903	1.97101	0.688671
ENSG00000135314	KHDC1	6	73951037	74020088	-1.30899	0.514265	-2.54535	0.0109168	1.96191	0.699289
ENSG00000226124	FTCDNL1	2	200625267	200715896	-0.340887	0.134055	-2.54288	0.0109942	1.95883	0.700296
ENSG00000125733	TRIP10	19	6737936	6751537	-0.631016	0.248669	-2.53758	0.0111623	1.95225	0.707026
ENSG00000166394	CYB5R2	11	7686331	7698453	0.902067	0.355821	2.53517	0.0112391	1.94927	0.707941
ENSG00000121481	RNF2	1	185014496	185071740	23.6293	9.33486	2.53129	0.0113643	1.94446	0.709039
ENSG00000219607	PPP1R3G	6	5085720	5087455	-0.3056	0.120754	-2.53076	0.0113816	1.94379	0.709039
ENSG00000198363	ASPH	8	62413116	62627155	3.86592	1.52937	2.52779	0.0114783	1.94012	0.710278
ENSG00000197928	ZNF677	19	53731577	53758151	-65.4672	25.9142	-2.52631	0.0115268	1.93829	0.710278
ENSG00000163040	CCDC74A	2	132285248	132291239	-0.676129	0.267935	-2.52348	0.0116199	1.9348	0.712144
ENSG00000183474	GTF2H2C	5	68856035	68890550	-0.743461	0.295374	-2.51701	0.0118354	1.92682	0.712811
ENSG00000189376	C8orf76	8	124232196	124253638	10.2777	4.08746	2.51446	0.0119215	1.92367	0.712811
ENSG00000140067	FAM181A	14	94385240	94395954	5.38461	2.14208	2.51373	0.0119461	1.92277	0.712811
ENSG00000174775	HRAS	11	532242	537287	0.0659663	0.0262473	2.51327	0.0119619	1.9222	0.712811
ENSG00000153956	CACNA2D1	7	81575760	82073114	-13.3497	5.31203	-2.5131	0.0119675	1.922	0.712811
ENSG00000095015	MAP3K1	5	56111401	56191979	12.6126	5.0241	2.51041	0.012059	1.91869	0.712811
ENSG00000138768	USO1	4	76649777	76735382	-1.44865	0.577527	-2.50836	0.0121291	1.91617	0.712811
ENSG00000124786	SLC35B3	6	8413301	8435794	3.44084	1.37182	2.50823	0.0121338	1.916	0.712811
ENSG00000148660	CAMK2G	10	75572259	75634343	0.471125	0.18826	2.50252	0.0123313	1.90899	0.719012
ENSG00000182256	GABRG3	15	27216429	27778373	64.7788	25.9117	2.49999	0.0124197	1.90589	0.719012
ENSG00000244462	RBM12	20	34236847	34252878	-1.06631	0.426575	-2.49971	0.0124296	1.90554	0.719012
ENSG00000117151	CTBS	1	85015289	85040163	-11.5776	4.65511	-2.48709	0.0128795	1.8901	0.734514
ENSG00000164385	C6orf195	6	2622147	2634837	-3.1394	1.26254	-2.48658	0.0128978	1.88948	0.734514
ENSG00000112053	SLC26A8	6	35911291	35992645	-0.743881	0.299212	-2.48614	0.0129138	1.88894	0.734514
ENSG00000167526	RPL13	16	89627065	89630950	-0.029057	0.0116969	-2.48417	0.0129855	1.88654	0.734514
ENSG00000146535	GNA12	7	2767746	2883958	-0.0894549	0.0360243	-2.48318	0.0130215	1.88534	0.734514
ENSG00000134215	VAV3	1	108113782	108507766	-1476.04	594.872	-2.48127	0.0130914	1.88301	0.734806
ENSG00000070367	EXOC5	14	57670518	57735726	6.81737	2.75319	2.47617	0.0132799	1.8768	0.737377
ENSG00000169258	GPRIN1	5	176022803	176037134	-1.38948	0.561454	-2.47478	0.0133319	1.87511	0.737377
ENSG00000101224	CDC25B	20	3767578	3786762	-0.577005	0.233359	-2.4726	0.0134133	1.87246	0.737377
ENSG00000122958	VPS26A	10	70883268	70932617	3.58308	1.44918	2.47248	0.0134178	1.87232	0.737377
ENSG00000182400	TRAPPC6B	14	39617015	39639736	0.150387	0.0608537	2.4713	0.0134624	1.87088	0.737377
ENSG00000117525	F3	1	94994781	95007356	0.40793	0.165439	2.46574	0.0136729	1.86414	0.745306
ENSG00000204099	NEU4	2	242749920	242758739	2.61941	1.06396	2.46195	0.0138184	1.85954	0.747298
ENSG00000068784	SRBD1	2	45615819	45839304	-2.89817	1.18024	-2.45558	0.0140658	1.85184	0.747298
ENSG00000180257	ZNF816	19	53430388	53466164	4.12474	1.68088	2.45392	0.014131	1.84983	0.747298
ENSG00000162910	MRPL55	1	228294380	228297013	-0.189766	0.0773558	-2.45316	0.0141606	1.84892	0.747298
ENSG00000132436	FIGNL1	7	50511831	50518088	-0.36255	0.147821	-2.45263	0.0141814	1.84828	0.747298
ENSG00000152942	RAD17	5	68665120	68710628	-0.481644	0.196422	-2.45208	0.0142032	1.84761	0.747298
ENSG00000065057	NTHL1	16	2089816	2097867	-1.2985	0.529588	-2.45191	0.0142101	1.8474	0.747298
ENSG00000197694	SPTAN1	9	131314866	131395941	-0.340598	0.13895	-2.45123	0.0142368	1.84659	0.747298
ENSG00000271303	SRXN1	20	627259	634014	0.455142	0.185863	2.44881	0.0143331	1.84366	0.74853
ENSG00000198060	2023-03-05	10	94050920	94113721	-1.84496	0.753871	-2.44732	0.0143923	1.84187	0.74853
ENSG00000154133	ROBO4	11	124753587	124768396	-0.459478	0.188348	-2.43951	0.0147072	1.83247	0.757852
ENSG00000055118	KCNH2	7	150642049	150675403	-1.28121	0.525781	-2.43678	0.0148188	1.82919	0.757852
ENSG00000183155	RABIF	1	202848085	202858263	-1.03172	0.423603	-2.43558	0.014868	1.82775	0.757852
ENSG00000111554	MDM1	12	68666223	68726161	4.51002	1.85259	2.43443	0.0149151	1.82637	0.757852
ENSG00000169499	PLEKHA2	8	38758753	38831428	0.853698	0.351039	2.43192	0.0150191	1.82336	0.757852
ENSG00000129194	SOX15	17	7491496	7493488	-0.496018	0.203972	-2.43179	0.0150244	1.8232	0.757852
ENSG00000204237	OXLD1	17	79632066	79633665	-5.73698	2.35951	-2.43143	0.0150394	1.82277	0.757852
ENSG00000243317	C7orf73	7	135347244	135378166	0.211618	0.0871713	2.42761	0.0151985	1.8182	0.762228
ENSG00000174238	PITPNA	17	1421012	1466110	0.454805	0.187472	2.42599	0.0152666	1.81626	0.762228
ENSG00000188086	PRSS45	3	46783582	46854048	-4.94655	2.0402	-2.42454	0.0153279	1.81452	0.762228
ENSG00000103061	SLC7A6OS	16	68318406	68344849	18.4035	7.60639	2.41948	0.0155429	1.80847	0.766212
ENSG00000139946	PELI2	14	56584532	56768244	300.531	124.305	2.4177	0.0156191	1.80634	0.766212
ENSG00000184254	ALDH1A3	15	101417919	101456831	-16.9824	7.02429	-2.41766	0.0156205	1.80631	0.766212
ENSG00000188501	LCTL	15	66839517	66858317	-17.6478	7.30359	-2.41632	0.0156784	1.8047	0.766212
ENSG00000213199	ASIC3	7	150745379	150749843	-0.297052	0.123136	-2.41239	0.0158485	1.80001	0.767426
ENSG00000115616	SLC9A2	2	103236166	103327777	-2.08057	0.862795	-2.41144	0.0158899	1.79888	0.767426
ENSG00000130477	UNC13A	19	17712137	17799401	0.421255	0.174718	2.41106	0.0159063	1.79843	0.767426
ENSG00000133393	FOPNL	16	15959577	15982482	0.605965	0.251555	2.40888	0.0160017	1.79583	0.768501
ENSG00000240857	RDH14	2	18735989	18741946	2.45076	1.01801	2.4074	0.0160667	1.79407	0.768501
ENSG00000131386	GALNT15	3	16216156	16273499	-60.5529	25.1806	-2.40474	0.016184	1.79092	0.768501
ENSG00000052802	MSMO1	4	166248775	166264312	-0.331531	0.137886	-2.40439	0.0161997	1.79049	0.768501
ENSG00000170382	LRRN2	1	204586298	204654861	-0.235959	0.0982055	-2.40271	0.0162742	1.7885	0.768818
ENSG00000088038	CNOT3	19	54641444	54659419	-1.18817	0.495155	-2.3996	0.0164132	1.78481	0.772168
ENSG00000119689	DLST	14	75348594	75370448	1.18088	0.493678	2.392	0.0167567	1.77581	0.772992
ENSG00000168090	COPS6	7	99686577	99689823	-1.09748	0.459106	-2.39046	0.0168272	1.77399	0.772992
ENSG00000058085	LAMC2	1	183155373	183214035	-4.59545	1.92386	-2.38866	0.0169097	1.77186	0.772992
ENSG00000174132	FAM174A	5	99871009	99922445	1.08015	0.452357	2.38782	0.0169486	1.77087	0.772992
ENSG00000075213	SEMA3A	7	83585093	84122040	5.01662	2.10144	2.38723	0.0169761	1.77016	0.772992
ENSG00000171928	TVP23B	17	18684308	18710027	0.679817	0.284809	2.38692	0.0169902	1.7698	0.772992
ENSG00000112096	SOD2	6	160090089	160183561	-0.455804	0.191055	-2.38573	0.0170453	1.76839	0.772992
ENSG00000101464	PIGU	20	33148346	33264910	-0.850997	0.357522	-2.38026	0.0173002	1.76195	0.772992
ENSG00000142552	RCN3	19	50030875	50050219	18.9614	7.97331	2.3781	0.017402	1.7594	0.772992
ENSG00000182263	FIGN	2	164449906	164592522	9.76119	4.10485	2.37796	0.0174086	1.75924	0.772992
ENSG00000109929	SC5D	11	121163162	121179403	15.8698	6.6784	2.37628	0.0174882	1.75726	0.772992
ENSG00000148719	DNAJB12	10	74092588	74114988	-1.17748	0.495516	-2.37627	0.0174888	1.75724	0.772992
ENSG00000171503	ETFDH	4	159593277	159630775	-0.627787	0.264311	-2.37518	0.0175405	1.75596	0.772992
ENSG00000167874	TMEM88	17	7758383	7759417	-2.12581	0.895345	-2.37429	0.0175828	1.75491	0.772992
ENSG00000139323	POC1B	12	89813495	89919801	2.41705	1.01968	2.37039	0.0177691	1.75033	0.772992
ENSG00000102781	KATNAL1	13	30776767	30881621	1.82421	0.769748	2.36987	0.0177942	1.74972	0.772992
ENSG00000163399	ATP1A1	1	116915290	116952883	-0.0911718	0.0384783	-2.36944	0.0178152	1.74921	0.772992
ENSG00000143537	ADAM15	1	155023042	155035252	0.367864	0.155485	2.36591	0.0179858	1.74507	0.772992
ENSG00000106236	NPTX2	7	98246609	98259180	0.206617	0.0873668	2.36494	0.018033	1.74393	0.772992
ENSG00000178860	MSC	8	72753784	72756703	-6.63107	2.80471	-2.36426	0.0180661	1.74313	0.772992
ENSG00000170088	TMEM192	4	165995574	166129701	-4.28758	1.81361	-2.36411	0.0180734	1.74296	0.772992
ENSG00000033800	PIAS1	15	68346517	68483096	-2.96724	1.25525	-2.36385	0.0180861	1.74266	0.772992
ENSG00000164713	BRI3	7	97881691	97937162	-0.285756	0.120907	-2.36344	0.018106	1.74218	0.772992
ENSG00000146426	TIAM2	6	155153831	155578857	-0.718829	0.304667	-2.35939	0.0183048	1.73744	0.772992
ENSG00000164651	SP8	7	20823906	20826505	6.75179	2.86228	2.35888	0.0183302	1.73683	0.772992
ENSG00000108961	RANGRF	17	8191815	8193410	-1.76372	0.748422	-2.35658	0.0184439	1.73415	0.772992
ENSG00000053524	MCF2L2	3	182895831	183146566	0.0667079	0.0283246	2.35512	0.0185166	1.73244	0.772992
ENSG00000148158	SNX30	9	115513118	115643951	-149.724	63.5756	-2.35505	0.0185201	1.73236	0.772992
ENSG00000139780	METTL21C	13	103338094	103346854	-0.194291	0.0825085	-2.3548	0.0185325	1.73207	0.772992
ENSG00000182240	BACE2	21	42539728	42654445	1.28233	0.544573	2.35475	0.0185354	1.732	0.772992
ENSG00000116698	SMG7	1	183441351	183567381	0.403	0.171156	2.35457	0.0185442	1.73179	0.772992
ENSG00000162913	C1orf145	1	228391207	228401365	-1.03905	0.441932	-2.35114	0.0187157	1.72779	0.777286
ENSG00000136643	RPS6KC1	1	213224589	213448116	1.16719	0.496984	2.34854	0.0188471	1.72475	0.778018
ENSG00000170310	STX8	17	9153788	9479908	0.731782	0.312089	2.34478	0.0190381	1.72038	0.778018
ENSG00000183891	TTC32	2	20096404	20101747	-0.173806	0.074238	-2.3412	0.0192221	1.7162	0.778018
ENSG00000143590	EFNA3	1	155036224	155060014	0.168644	0.0720578	2.3404	0.0192632	1.71527	0.778018
ENSG00000251246	EFNA3	1	155036224	155059283	0.168644	0.0720578	2.3404	0.0192632	1.71527	0.778018
ENSG00000139971	C14orf37	14	58466453	58764857	-3.05005	1.30345	-2.33997	0.0192852	1.71478	0.778018
ENSG00000109063	MYH3	17	10531843	10560626	2.52976	1.08111	2.33997	0.0192853	1.71477	0.778018
ENSG00000181781	ODF3L2	19	463346	474983	-11.1675	4.77436	-2.33906	0.0193321	1.71372	0.778018
ENSG00000101445	PPP1R16B	20	37434348	37551667	-0.321204	0.137343	-2.3387	0.0193509	1.7133	0.778018
ENSG00000125450	NUP85	17	73201754	73231853	-0.243231	0.104063	-2.33734	0.0194215	1.71172	0.778097
ENSG00000130684	ZNF337	20	25654851	25677477	-0.326547	0.140133	-2.33026	0.0197924	1.7035	0.790163
ENSG00000074317	SNCB	5	176047085	176057530	-0.010441	0.00448401	-2.3285	0.0198855	1.70146	0.790404
ENSG00000169676	DRD5	4	9783258	9785632	-1.46356	0.62881	-2.32752	0.0199379	1.70032	0.790404
ENSG00000089091	DZANK1	20	18364011	18447925	2.6792	1.15226	2.32517	0.0200628	1.69761	0.792586
ENSG00000165997	ARL5B	10	18948334	18970568	2.34759	1.01258	2.31843	0.020426	1.68982	0.7972
ENSG00000189043	NDUFA4	7	10971578	10979883	0.0833615	0.0359616	2.31807	0.0204454	1.6894	0.7972
ENSG00000167693	NXN	17	702553	883010	7.69944	3.32373	2.31651	0.0205306	1.6876	0.7972
ENSG00000164949	GEM	8	95261481	95274578	1.72632	0.746246	2.31333	0.0207044	1.68394	0.7972
ENSG00000113593	PPWD1	5	64859063	64883376	0.125509	0.0542569	2.31324	0.0207095	1.68383	0.7972
ENSG00000021762	OSBPL5	11	3108346	3187969	0.588626	0.254581	2.31213	0.0207705	1.68255	0.7972
ENSG00000198382	UVRAG	11	75526212	75854239	-17.6676	7.64274	-2.31168	0.0207952	1.68204	0.7972
ENSG00000175793	SFN	1	27189633	27190947	0.200817	0.0869543	2.30945	0.0209184	1.67947	0.7972
ENSG00000171109	MFN1	3	179065480	179112719	-0.356984	0.154595	-2.30916	0.0209346	1.67913	0.7972
ENSG00000106330	MOSPD3	7	100209725	100213007	-0.465869	0.201759	-2.30904	0.0209411	1.679	0.7972
ENSG00000156110	ADK	10	75910960	76469061	-5.59175	2.42283	-2.30794	0.0210022	1.67773	0.7972
ENSG00000180660	MAB21L1	13	36047926	36050832	2.15067	0.932554	2.30622	0.0210984	1.67575	0.7972
ENSG00000138398	PPIG	2	170440850	170497916	2.75225	1.19427	2.30455	0.0211919	1.67383	0.7972
ENSG00000196431	CRYBA4	22	27017928	27026636	24.501	10.638	2.30317	0.0212693	1.67225	0.7972
ENSG00000128274	A4GALT	22	43088127	43117304	0.68712	0.298526	2.30171	0.0213515	1.67057	0.7972
ENSG00000174405	LIG4	13	108859787	108870716	-4.2151	1.83281	-2.2998	0.0214598	1.66837	0.7972
ENSG00000128791	TWSG1	18	9334765	9402418	-0.642697	0.27951	-2.29937	0.0214839	1.66789	0.7972
ENSG00000167363	FN3K	17	80693451	80709073	1.91539	0.833998	2.29664	0.0216395	1.66475	0.7972
ENSG00000167552	TUBA1A	12	49578579	49583107	-0.00752565	0.00327761	-2.29608	0.0216714	1.66411	0.7972
ENSG00000112333	NR2E1	6	108487262	108510013	0.197789	0.0862255	2.29386	0.0217986	1.66157	0.7972
ENSG00000225697	SLC26A6	3	48663156	48672926	2.72211	1.1871	2.29309	0.0218431	1.66069	0.7972
ENSG00000134108	ARL8B	3	5163905	5222596	-0.0938105	0.0409394	-2.29145	0.0219375	1.65881	0.7972
ENSG00000183160	TMEM119	12	108983622	108992096	6.0343	2.63453	2.29047	0.0219942	1.65769	0.7972
ENSG00000136280	CCM2	7	45039074	45116068	0.522717	0.228589	2.28671	0.0222125	1.6534	0.7972
ENSG00000038274	MAT2B	5	162930120	162946342	-11.7949	5.15804	-2.2867	0.0222132	1.65339	0.7972
ENSG00000143466	IKBKE	1	206643791	206670223	2.53989	1.11175	2.28458	0.0223374	1.65097	0.7972
ENSG00000106868	SUSD1	9	114803065	114937688	-0.34077	0.149281	-2.28274	0.0224455	1.64887	0.7972
ENSG00000148153	INIP	9	115446206	115480516	46.3593	20.3174	2.28175	0.0225039	1.64774	0.7972
ENSG00000010017	RANBP9	6	13621730	13711796	-10.4929	4.60184	-2.28015	0.0225986	1.64592	0.7972
ENSG00000097021	ACOT7	1	6324329	6454451	0.169484	0.0743615	2.27919	0.0226559	1.64482	0.7972
ENSG00000197140	ADAM32	8	38964509	39142430	2.66229	1.16823	2.27891	0.0226723	1.64451	0.7972
ENSG00000186446	ZNF501	3	44771088	44778575	1.32242	0.581053	2.2759	0.0228522	1.64107	0.7972
ENSG00000157445	CACNA2D3	3	54156574	55108584	0.491525	0.21597	2.27589	0.0228527	1.64106	0.7972
ENSG00000156381	ANKRD9	14	102973179	102976136	0.432292	0.189946	2.27587	0.0228539	1.64104	0.7972
ENSG00000171148	TADA3	3	9821544	9834695	-0.520257	0.228626	-2.27558	0.0228711	1.64071	0.7972
ENSG00000170540	ARL6IP1	16	18802991	18813000	-0.0340015	0.0149438	-2.27528	0.0228889	1.64038	0.7972
ENSG00000104880	ARHGEF18	19	7459999	7537363	-2.86203	1.25837	-2.27439	0.0229424	1.63936	0.7972
ENSG00000149262	INTS4	11	77589766	77705724	-3.46488	1.52415	-2.27332	0.0230068	1.63814	0.7972
ENSG00000105518	TMEM205	19	11453452	11457194	10.2362	4.50506	2.27216	0.023077	1.63682	0.7972
ENSG00000100129	EIF3L	22	38244875	38285414	-161.514	71.1307	-2.27067	0.0231671	1.63513	0.7972
ENSG00000174705	SH3PXD2B	5	171752185	171881527	-1.66248	0.732784	-2.26872	0.0232855	1.63291	0.7972
ENSG00000132623	ANKEF1	20	9966774	10037410	-20.1091	8.8659	-2.26814	0.023321	1.63225	0.7972
ENSG00000125895	TMEM74B	20	1161205	1166059	0.359249	0.158674	2.26407	0.0235698	1.62764	0.7972
ENSG00000107036	KIAA1432	9	5629025	5776557	-210.344	92.9455	-2.26309	0.0236302	1.62653	0.7972
ENSG00000198478	SH3BGRL2	6	80341000	80413372	-0.327861	0.14493	-2.26221	0.0236845	1.62554	0.7972
ENSG00000172137	CALB2	16	71392616	71424341	-0.382717	0.169203	-2.26188	0.0237047	1.62516	0.7972
ENSG00000168118	RAB4A	1	229406822	229441641	-3.60162	1.59285	-2.26112	0.0237517	1.62431	0.7972
ENSG00000125458	NT5C	17	73126320	73127890	-0.47125	0.208518	-2.26	0.0238212	1.62304	0.7972
ENSG00000134987	WDR36	5	110427414	110466200	1.17871	0.521919	2.25842	0.0239194	1.62125	0.7972
ENSG00000126456	IRF3	19	50162826	50169132	1.46567	0.649108	2.25797	0.0239474	1.62074	0.7972
ENSG00000100889	PCK2	14	24563262	24579807	-1.00778	0.447139	-2.25385	0.0242059	1.61608	0.7972
ENSG00000185721	DRG1	22	31795509	31924726	-0.632027	0.280522	-2.25304	0.0242569	1.61517	0.7972
ENSG00000175048	ZDHHC14	6	157802165	158099178	-0.666334	0.295882	-2.25202	0.0243208	1.61402	0.7972
ENSG00000129673	AANAT	17	74449433	74466199	2.12256	0.943046	2.25075	0.0244016	1.61258	0.7972
ENSG00000120832	MTERFD3	12	107371069	107380944	-3.1369	1.39616	-2.24681	0.0246524	1.60814	0.7972
ENSG00000167700	MFSD3	8	145734457	145736596	1.01981	0.453964	2.24646	0.0246745	1.60775	0.7972
ENSG00000172995	ARPP21	3	35680437	35835988	1.01992	0.454413	2.24448	0.0248012	1.60553	0.7972
ENSG00000135677	GNS	12	65107225	65153227	17.1348	7.63543	2.24411	0.0248251	1.60511	0.7972
ENSG00000124613	ZNF391	6	27342394	27371683	-0.512217	0.228505	-2.2416	0.0249875	1.60228	0.7972
ENSG00000196329	GIMAP5	7	150419341	150447121	3.79119	1.69192	2.24076	0.0250418	1.60133	0.7972
ENSG00000205279	CTXN3	5	126984736	126994322	-0.0255411	0.0114025	-2.23996	0.0250935	1.60044	0.7972
ENSG00000109445	ZNF330	4	142142041	142155851	8.16105	3.64425	2.23943	0.0251277	1.59985	0.7972
ENSG00000121101	TEX14	17	56634039	56769416	150.478	67.1985	2.2393	0.0251362	1.5997	0.7972
ENSG00000169519	METTL15	11	28129795	28355054	14.8891	6.65235	2.23816	0.0252104	1.59842	0.7972
ENSG00000164296	TIGD6	5	149372681	149380730	-2.34011	1.0472	-2.23464	0.0254409	1.59447	0.7972
ENSG00000173531	MST1	3	49721380	49726934	1.41991	0.635449	2.2345	0.0254499	1.59431	0.7972
ENSG00000137713	PPP2R1B	11	111597632	111637151	-0.389472	0.174303	-2.23445	0.0254532	1.59426	0.7972
ENSG00000181852	RNF41	12	56598285	56615717	1.27719	0.571634	2.23428	0.0254646	1.59406	0.7972
ENSG00000174804	FZD4	11	86656721	86666433	-5.02105	2.24979	-2.23178	0.0256293	1.59126	0.7972
ENSG00000169248	CXCL11	4	76954835	76962568	-49.3744	22.1485	-2.22924	0.025798	1.58841	0.7972
ENSG00000130948	HSD17B3	9	98997588	99064434	-0.569799	0.255645	-2.22887	0.0258226	1.588	0.7972
ENSG00000272781	MDGA2	14	47311134	48143999	39.3795	17.668	2.22885	0.0258236	1.58798	0.7972
ENSG00000139915	MDGA2	14	47308826	48144157	39.3795	17.668	2.22885	0.0258236	1.58798	0.7972
ENSG00000163900	TMEM41A	3	185194284	185216845	-7.5428	3.38467	-2.22852	0.0258461	1.58761	0.7972
ENSG00000177054	ZDHHC13	11	19138646	19197969	0.823623	0.369607	2.22838	0.0258554	1.58745	0.7972
ENSG00000165125	TRPV6	7	142568956	142583507	6.90979	3.10254	2.22714	0.0259381	1.58606	0.7972
ENSG00000187416	LHFPL3	7	103969104	104549001	4.10996	1.84552	2.22699	0.0259478	1.5859	0.7972
ENSG00000101439	CST3	20	23608534	23619110	0.00981289	0.00440865	2.22583	0.0260258	1.5846	0.7972
ENSG00000006194	ZNF263	16	3313743	3351401	-2.02665	0.91083	-2.22506	0.026077	1.58374	0.7972
ENSG00000132003	ZSWIM4	19	13906274	13943044	-6.98982	3.14149	-2.225	0.0260811	1.58367	0.7972
ENSG00000065833	ME1	6	83920108	84140797	2.42246	1.08896	2.22456	0.026111	1.58318	0.7972
ENSG00000142765	SYTL1	1	27668513	27680421	19.4885	8.76521	2.22339	0.0261893	1.58188	0.7972
ENSG00000213123	TCTEX1D2	3	196018090	196045170	-0.163291	0.0734481	-2.22322	0.026201	1.58168	0.7972
ENSG00000117298	ECE1	1	21543740	21671997	0.815498	0.366975	2.22222	0.0262685	1.58056	0.7972
ENSG00000073712	FERMT2	14	53323986	53419153	1.75047	0.787715	2.22221	0.0262689	1.58056	0.7972
ENSG00000241878	PISD	22	32014477	32058418	-0.148385	0.066825	-2.2205	0.0263852	1.57864	0.7972
ENSG00000114631	PODXL2	3	127348024	127391652	0.105721	0.0476184	2.22018	0.0264063	1.57829	0.7972
ENSG00000149273	RPS3	11	75110530	75133324	-0.218026	0.0982708	-2.21862	0.0265125	1.57655	0.7972
ENSG00000132842	AP3B1	5	77296349	77590579	-1.92271	0.866912	-2.21788	0.0265627	1.57573	0.7972
ENSG00000124562	SNRPC	6	34725183	34741571	-0.158944	0.071703	-2.2167	0.0266436	1.57441	0.7972
ENSG00000133997	MED6	14	71047974	71067384	5.02003	2.26512	2.21623	0.0266755	1.57389	0.7972
ENSG00000014164	ZC3H3	8	144519825	144623623	0.541618	0.244389	2.21622	0.0266766	1.57387	0.7972
ENSG00000085563	ABCB1	7	87133175	87342611	-0.270422	0.12218	-2.21331	0.0268766	1.57063	0.7972
ENSG00000204084	INPP5B	1	38326369	38412729	-0.483797	0.218589	-2.21327	0.0268787	1.57059	0.7972
ENSG00000156097	GPR61	1	110082494	110091028	0.612031	0.276624	2.2125	0.0269319	1.56973	0.7972
ENSG00000175170	FAM182B	20	25744102	25848861	0.263643	0.119318	2.20959	0.0271337	1.56649	0.7972
ENSG00000135108	FBXO21	12	117581146	117628336	-0.896531	0.405855	-2.20899	0.0271752	1.56583	0.7972
ENSG00000158286	RNF207	1	6265535	6281359	-5.49083	2.48601	-2.20869	0.0271964	1.56549	0.7972
ENSG00000049192	ADAMTS6	5	64444563	64777747	36.8979	16.7105	2.20806	0.02724	1.56479	0.7972
ENSG00000135605	TEC	4	48137800	48271881	409.155	185.415	2.2067	0.0273349	1.56328	0.7972
ENSG00000197647	ZNF433	19	12125547	12146556	29.2605	13.261	2.2065	0.027349	1.56306	0.7972
ENSG00000196653	ZNF502	3	44754135	44765323	0.417174	0.189069	2.20646	0.0273515	1.56302	0.7972
ENSG00000007516	BAIAP3	16	1383602	1399439	0.0147076	0.00667286	2.20409	0.0275178	1.56039	0.797266
ENSG00000174990	CA5A	16	87921625	87970135	1.28386	0.582665	2.20343	0.0275646	1.55965	0.797266
ENSG00000186908	ZDHHC17	12	77157368	77247476	-2.06245	0.936021	-2.20343	0.0275647	1.55965	0.797266
ENSG00000187699	C2orf88	2	190744335	191068210	-3.00935	1.36645	-2.20231	0.0276432	1.55841	0.797503
ENSG00000176393	RNPEP	1	201951500	201975275	-0.293985	0.133587	-2.2007	0.0277573	1.55662	0.798614
ENSG00000073921	PICALM	11	85668727	85780924	0.250879	0.11418	2.19722	0.0280045	1.55277	0.798614
ENSG00000178531	CTXN1	19	7989372	7991051	-0.0516617	0.0235345	-2.19515	0.0281529	1.55048	0.798614
ENSG00000171587	DSCAM	21	41382926	42219065	-1.66323	0.758065	-2.19405	0.028232	1.54926	0.798614
ENSG00000104412	EMC2	8	109455830	109499145	0.137982	0.0629002	2.19366	0.0282596	1.54883	0.798614
ENSG00000205078	SYCE1L	16	77233294	77247112	-0.121358	0.0553688	-2.19181	0.0283932	1.54679	0.798614
ENSG00000160117	ANKLE1	19	17392454	17398455	1.84624	0.842767	2.19069	0.0284741	1.54555	0.798614
ENSG00000111305	GSG1	12	13236494	13256619	-1.81241	0.827873	-2.18924	0.0285794	1.54395	0.798614
ENSG00000083817	ZNF416	19	58082934	58090295	-11.4514	5.23177	-2.18881	0.0286104	1.54348	0.798614
ENSG00000143799	PARP1	1	226548392	226595780	3.24481	1.48423	2.18619	0.0288018	1.54058	0.798614
ENSG00000111642	CHD4	12	6679249	6716642	-0.500193	0.22903	-2.18397	0.0289646	1.53813	0.798614
ENSG00000163288	GABRB1	4	46995740	47428461	3.76154	1.72399	2.18188	0.0291185	1.53583	0.798614
ENSG00000266733	TBC1D29	17	28884130	28890511	-60.4437	27.7168	-2.18076	0.0292015	1.5346	0.798614
ENSG00000178719	GRINA	8	145064226	145067583	0.301259	0.138161	2.18049	0.0292209	1.53431	0.798614
ENSG00000185736	ADARB2	10	1228073	1779670	-0.358476	0.16442	-2.18024	0.0292396	1.53403	0.798614
ENSG00000131351	HAUS8	19	17160539	17186435	-3.92264	1.8003	-2.17888	0.0293404	1.53253	0.798614
ENSG00000127412	TRPV5	7	142605267	142630905	10.5345	4.83528	2.17868	0.0293554	1.53231	0.798614
ENSG00000117335	CD46	1	207925402	207968858	-0.148855	0.06835	-2.17784	0.0294179	1.53139	0.798614
ENSG00000254093	PINX1	8	10622473	10697394	9.74702	4.47673	2.17726	0.0294609	1.53075	0.798614
ENSG00000037749	MFAP3	5	153418466	153600038	-2.54073	1.16776	-2.17572	0.0295762	1.52906	0.798614
ENSG00000102575	ACP5	19	11685475	11689823	-54.7784	25.2075	-2.1731	0.0297729	1.52618	0.798614
ENSG00000101193	GID8	20	61569471	61576996	-53.2642	24.5407	-2.17044	0.0299733	1.52327	0.798614
ENSG00000167641	PPP1R14A	19	38741877	38747231	0.202345	0.0932545	2.16982	0.0300207	1.52258	0.798614
ENSG00000184903	IMMP2L	7	110303110	111202573	-4.33846	2.00011	-2.16912	0.0300739	1.52181	0.798614
ENSG00000171960	PPIH	1	43124096	43142429	-1.26368	0.58262	-2.16896	0.0300855	1.52164	0.798614
ENSG00000109854	HTATIP2	11	20385231	20405329	0.133485	0.0615785	2.16772	0.0301802	1.52028	0.798614
ENSG00000243232	PCDHAC2	5	140345820	140391936	27.5009	12.6919	2.16681	0.0302492	1.51929	0.798614
ENSG00000011007	TCEB3	1	24069645	24088549	21.952	10.132	2.16659	0.0302658	1.51905	0.798614
ENSG00000110330	BIRC2	11	102217942	102249401	284.616	131.443	2.16532	0.030363	1.51766	0.798614
ENSG00000165023	DIRAS2	9	93372114	93405386	-0.21084	0.0973793	-2.16515	0.0303764	1.51746	0.798614
ENSG00000176148	TCP11L1	11	33060963	33127489	-0.565748	0.261299	-2.16514	0.030377	1.51745	0.798614
ENSG00000152595	MEPE	4	88742563	88767969	-0.313063	0.144727	-2.16312	0.030532	1.51524	0.798614
ENSG00000185262	UBALD2	17	74261283	74267375	0.154417	0.0714149	2.16225	0.0305987	1.5143	0.798614
ENSG00000138642	HERC6	4	89299891	89364263	-0.48979	0.226602	-2.16145	0.0306604	1.51342	0.798614
ENSG00000110455	ACCS	11	44087475	44105772	0.208881	0.0966698	2.16076	0.0307137	1.51267	0.798614
ENSG00000197782	ZNF780A	19	40575059	40596845	-1.79045	0.828762	-2.16039	0.0307428	1.51226	0.798614
ENSG00000115257	PCSK4	19	1481427	1490751	-1.02538	0.474722	-2.15995	0.0307763	1.51178	0.798614
ENSG00000093167	LRRFIP2	3	37094117	37225180	0.349998	0.162139	2.15864	0.0308785	1.51034	0.798614
ENSG00000060709	RIMBP2	12	130880682	131200826	0.0881117	0.0408422	2.15737	0.0309771	1.50896	0.798614
ENSG00000117625	RCOR3	1	211431719	211489727	-6.13532	2.8453	-2.1563	0.0310605	1.50779	0.798614
ENSG00000196233	LCOR	10	98592017	98740800	43.3877	20.1251	2.1559	0.0310912	1.50736	0.798614
ENSG00000143434	SEMA6C	1	151104161	151119104	-0.442628	0.205379	-2.15517	0.0311484	1.50656	0.798614
ENSG00000100994	PYGB	20	25228705	25278650	-0.0451521	0.0209532	-2.1549	0.0311696	1.50627	0.798614
ENSG00000173805	HAP1	17	39873994	39890896	0.353718	0.164164	2.15466	0.0311883	1.50601	0.798614
ENSG00000162062	C16orf59	16	2510081	2514964	-5.01516	2.32811	-2.15418	0.0312261	1.50548	0.798614
ENSG00000118777	ABCG2	4	89011416	89152474	1.28219	0.595468	2.15324	0.0312994	1.50446	0.798614
ENSG00000086189	DIMT1	5	61683081	61699766	-0.676649	0.31435	-2.15253	0.0313553	1.50369	0.798614
ENSG00000040487	PQLC2	1	19638820	19655794	-0.383412	0.17816	-2.15207	0.0313921	1.50318	0.798614
ENSG00000125462	C1orf61	1	156374042	156400493	-1.25441	0.582976	-2.15174	0.0314178	1.50282	0.798614
ENSG00000145721	LIX1	5	96427574	96478576	0.27439	0.127554	2.15117	0.0314625	1.50221	0.798614
ENSG00000042317	SPATA7	14	88851268	88936694	0.11098	0.0516025	2.15067	0.031502	1.50166	0.798614
ENSG00000244607	CCDC13	3	42734155	42814745	-1.40504	0.653553	-2.14985	0.0315674	1.50076	0.798614
ENSG00000177946	CENPBD1	16	90036206	90038942	2.01519	0.937773	2.14891	0.0316417	1.49974	0.798614
ENSG00000105612	DNASE2	19	12986025	12992282	150.708	70.1625	2.14798	0.0317154	1.49873	0.798614
ENSG00000151150	ANK3	10	61786056	62493248	2.61562	1.2182	2.14712	0.0317835	1.4978	0.798614
ENSG00000149926	FAM57B	16	30035748	30064299	0.739698	0.344891	2.14473	0.0319744	1.4952	0.798614
ENSG00000116106	EPHA4	2	222282747	222438922	-1.20033	0.55967	-2.14471	0.0319758	1.49518	0.798614
ENSG00000085760	MTIF2	2	55463731	55496483	-1.11213	0.518856	-2.14344	0.0320781	1.49379	0.798614
ENSG00000104774	MAN2B1	19	12757325	12777556	-1.45296	0.677926	-2.14325	0.0320932	1.49359	0.798614
ENSG00000102760	RGCC	13	42031695	42045018	0.0272386	0.0127101	2.14307	0.0321078	1.49339	0.798614
ENSG00000163406	SLC15A2	3	121612936	121662949	-0.165489	0.0772487	-2.14229	0.0321701	1.49255	0.798614
ENSG00000136059	VILL	3	38029550	38048679	0.223517	0.104367	2.14164	0.0322221	1.49185	0.798614
ENSG00000121417	ZNF211	19	58141761	58154147	0.54627	0.255293	2.13977	0.0323731	1.48982	0.798614
ENSG00000177082	WDR73	15	85185999	85197574	0.186237	0.0870581	2.13923	0.0324174	1.48922	0.798614
ENSG00000149182	ARFGAP2	11	47185848	47198676	-2.62653	1.22937	-2.13649	0.0326398	1.48625	0.798614
ENSG00000196172	ZNF681	19	23921997	23941693	-1.62863	0.762305	-2.13646	0.0326421	1.48622	0.798614
ENSG00000132688	NES	1	156638555	156647189	-0.413316	0.19352	-2.13578	0.0326975	1.48549	0.798614
ENSG00000162769	FLVCR1	1	213031597	213072705	2.41428	1.13089	2.13485	0.0327734	1.48448	0.798614
ENSG00000105866	SP4	7	21467652	21554440	-1.5342	0.718917	-2.13405	0.0328387	1.48361	0.798614
ENSG00000111262	KCNA1	12	5019071	5040527	-0.559325	0.262107	-2.13396	0.0328462	1.48351	0.798614
ENSG00000170430	MGMT	10	131265448	131566271	-0.228957	0.107299	-2.13383	0.0328566	1.48338	0.798614
ENSG00000197748	WDR96	10	105889646	105992120	23.5725	11.048	2.13364	0.0328722	1.48317	0.798614
ENSG00000150990	DHX37	12	125431371	125473668	50.2304	23.5485	2.13306	0.0329197	1.48254	0.798614
ENSG00000144749	LRIG1	3	66429221	66551687	0.214323	0.100569	2.1311	0.0330811	1.48042	0.798614
ENSG00000182389	CACNB4	2	152689290	152955593	-1.28569	0.603328	-2.131	0.0330895	1.48031	0.798614
ENSG00000083799	CYLD	16	50775961	50835846	-3.45519	1.6223	-2.12981	0.0331869	1.47903	0.798614
ENSG00000181284	TMEM102	17	7338762	7340998	-5.56999	2.62013	-2.12585	0.033516	1.47475	0.798614
ENSG00000141934	PPAP2C	19	281040	291393	-0.307004	0.144485	-2.12481	0.0336026	1.47363	0.798614
ENSG00000176619	LMNB2	19	2427636	2456994	-9.94275	4.67965	-2.12468	0.0336134	1.47349	0.798614
ENSG00000166257	SCN3B	11	123499895	123525952	-0.159878	0.075321	-2.12262	0.0337859	1.47127	0.798614
ENSG00000007264	MATK	19	3777971	3802127	1.2195	0.574537	2.12257	0.0337898	1.47121	0.798614
ENSG00000072210	ALDH3A2	17	19551449	19580911	0.567926	0.267603	2.12227	0.0338152	1.47089	0.798614
ENSG00000197912	SPG7	16	89557325	89624176	-0.174902	0.0824197	-2.12209	0.0338299	1.4707	0.798614
ENSG00000175582	RAB6A	11	73386683	73472182	0.174172	0.0820804	2.12197	0.0338406	1.47056	0.798614
ENSG00000124383	MPHOSPH10	2	71357444	71377231	4.53308	2.1363	2.12193	0.0338433	1.47053	0.798614
ENSG00000100418	DESI1	22	41994032	42017100	0.14385	0.067792	2.12193	0.0338435	1.47053	0.798614
ENSG00000108946	PRKAR1A	17	66507921	66547460	16.2279	7.65046	2.12116	0.0339083	1.46969	0.798614
ENSG00000160072	ATAD3B	1	1407143	1433228	1.03642	0.488738	2.12061	0.0339548	1.4691	0.798614
ENSG00000174106	LEMD3	12	65563351	65642107	1.46972	0.693454	2.11942	0.0340554	1.46781	0.798614
ENSG00000135469	COQ10A	12	56660642	56664750	-1.63966	0.773652	-2.11938	0.0340585	1.46777	0.798614
ENSG00000147676	MAL2	8	120177273	120257913	0.457438	0.21596	2.11816	0.0341614	1.46646	0.798614
ENSG00000104888	SLC17A7	19	49932658	49945617	0.0589844	0.0278594	2.11722	0.0342414	1.46545	0.798614
ENSG00000135090	TAOK3	12	118587606	118810750	0.774106	0.365773	2.11636	0.0343144	1.46452	0.798614
ENSG00000106460	TMEM106B	7	12250867	12282993	33.621	15.8883	2.11609	0.0343375	1.46423	0.798614
ENSG00000138293	NCOA4	10	51565108	51590734	0.844034	0.398945	2.11567	0.0343732	1.46378	0.798614
ENSG00000139351	SYCP3	12	102122426	102133250	-1.16999	0.554182	-2.1112	0.0347549	1.45898	0.801874
ENSG00000114030	KPNA1	3	122140796	122233792	-1.0348	0.490216	-2.11091	0.03478	1.45867	0.801874
ENSG00000090534	THPO	3	184089723	184095932	3.54489	1.67975	2.11037	0.0348268	1.45809	0.801874
ENSG00000145990	GFOD1	6	13358062	13487894	-0.221606	0.105017	-2.11019	0.0348417	1.4579	0.801874
ENSG00000130921	C12orf65	12	123717463	123742506	-1.93374	0.916509	-2.1099	0.0348672	1.45758	0.801874
ENSG00000089248	ERP29	12	112451120	112461255	-0.870214	0.412773	-2.10822	0.0350124	1.45578	0.803367
ENSG00000072071	LPHN1	19	14260750	14316999	-1.2915	0.613116	-2.10646	0.0351647	1.45389	0.803367
ENSG00000128645	HOXD1	2	177053307	177055688	0.879671	0.417724	2.10586	0.0352161	1.45326	0.803367
ENSG00000006016	CRLF1	19	18683030	18718551	0.195172	0.0926957	2.10551	0.035247	1.45288	0.803367
ENSG00000153823	PID1	2	229715242	230136001	1.85999	0.883767	2.10462	0.0353244	1.45193	0.803367
ENSG00000170325	PRDM10	11	129769601	129872730	0.675491	0.321014	2.10424	0.0353572	1.45152	0.803367
ENSG00000128266	GNAZ	22	23412540	23467224	-0.442172	0.21041	-2.10148	0.0355986	1.44857	0.806698
ENSG00000164849	GPR146	7	1084212	1098897	15.6627	7.4551	2.10094	0.0356461	1.44799	0.806698
ENSG00000175183	CSRP2	12	77252495	77272840	-0.39201	0.186928	-2.09712	0.0359831	1.4439	0.809454
ENSG00000139613	SMARCC2	12	56556767	56583351	4.98901	2.37932	2.09682	0.0360093	1.44359	0.809454
ENSG00000130449	ZSWIM6	5	60628100	60841997	-6.23407	2.97321	-2.09675	0.0360161	1.4435	0.809454
ENSG00000065548	ZC3H15	2	187350883	187374090	0.284174	0.135574	2.09608	0.0360754	1.44279	0.809454
ENSG00000132406	TMEM128	4	4237269	4249950	-0.345058	0.164778	-2.09409	0.0362523	1.44066	0.809454
ENSG00000100711	ZFYVE21	14	104182067	104200005	0.176948	0.0845224	2.0935	0.0363045	1.44004	0.809454
ENSG00000250305	KIAA1456	8	12803151	12889012	1.56909	0.749543	2.09339	0.0363142	1.43992	0.809454
ENSG00000130701	RBBP8NL	20	60985293	61002589	1.49844	0.715974	2.09287	0.0363603	1.43937	0.809454
ENSG00000099974	DDTL	22	24309089	24314721	-0.255415	0.122192	-2.09027	0.0365932	1.4366	0.809454
ENSG00000170458	CD14	5	140011313	140013286	2.25901	1.08088	2.08997	0.0366205	1.43628	0.809454
ENSG00000167740	CYB5D2	17	4046462	4090605	0.448812	0.214965	2.08784	0.0368125	1.434	0.809454
ENSG00000172006	ZNF554	19	2819872	2835771	0.755636	0.36194	2.08774	0.0368216	1.4339	0.809454
ENSG00000129250	KIF1C	17	4901243	4931696	-0.0255219	0.0122301	-2.08681	0.036905	1.43291	0.809454
ENSG00000186298	PPP1CC	12	111157485	111180744	-0.942027	0.45142	-2.08681	0.0369053	1.43291	0.809454
ENSG00000205853	RFPL3S	22	32755893	32778039	5.69777	2.73061	2.08663	0.0369212	1.43272	0.809454
ENSG00000255837	TAS2R20	12	11149094	11150474	-2.65936	1.27482	-2.08606	0.0369732	1.43211	0.809454
ENSG00000119335	SET	9	131445703	131458679	0.196768	0.0944184	2.084	0.03716	1.42992	0.809454
ENSG00000008382	MPND	19	4343524	4360083	-0.249283	0.119629	-2.0838	0.0371779	1.42971	0.809454
ENSG00000011332	DPF1	19	38701646	38720354	0.170115	0.0816393	2.08374	0.0371839	1.42964	0.809454
ENSG00000165983	PTER	10	16478942	16555736	0.242315	0.116297	2.08358	0.0371983	1.42948	0.809454
ENSG00000077147	TM9SF3	10	98277866	98347209	8.54842	4.10424	2.08283	0.0372672	1.42867	0.809454
ENSG00000215018	COL28A1	7	7395834	7575484	-7.69751	3.70078	-2.07997	0.0375283	1.42564	0.812095
ENSG00000128309	MPST	22	37415676	37425863	-5.84004	2.8078	-2.07993	0.037532	1.4256	0.812095
ENSG00000109016	DHRS7B	17	21026677	21096578	-0.517421	0.249127	-2.07694	0.0378075	1.42242	0.814495
ENSG00000110318	KIAA1377	11	101785746	101871789	-0.845007	0.40698	-2.07629	0.0378675	1.42173	0.814495
ENSG00000184599	FAM19A3	1	113263041	113269857	-10.8649	5.23561	-2.0752	0.0379683	1.42058	0.814495
ENSG00000158292	GPR153	1	6307406	6321035	2.72094	1.31192	2.07402	0.0380774	1.41933	0.814495
ENSG00000177301	KCNA2	1	111136202	111174096	16.2845	7.85404	2.07339	0.038136	1.41866	0.814495
ENSG00000136908	DPM2	9	130697378	130700763	0.0627273	0.0302595	2.07298	0.0381743	1.41823	0.814495
ENSG00000115816	CEBPZ	2	37428755	37458856	0.487578	0.235216	2.0729	0.0381819	1.41814	0.814495
ENSG00000081189	MEF2C	5	88013975	88199922	-6.046	2.91831	-2.07175	0.0382888	1.41693	0.814495
ENSG00000180354	MTURN	7	30174426	30202378	0.00380509	0.00183707	2.07129	0.0383321	1.41644	0.814495
ENSG00000172461	FUT9	6	96463860	96663488	0.64941	0.313577	2.07097	0.0383613	1.41611	0.814495
ENSG00000130347	RTN4IP1	6	107018903	107077373	2.69907	1.30436	2.06927	0.0385207	1.41431	0.815646
ENSG00000105784	RUNDC3B	7	87256864	87461611	18.0599	8.741	2.06612	0.0388173	1.41097	0.815646
ENSG00000197183	C20orf112	20	31030862	31172876	-8.63939	4.18208	-2.06581	0.0388461	1.41065	0.815646
ENSG00000113569	NUP155	5	37288239	37371283	1.73133	0.838272	2.06536	0.0388891	1.41017	0.815646
ENSG00000184305	CCSER1	4	91048686	92523064	35.9264	17.4061	2.06401	0.0390164	1.40875	0.815646
ENSG00000106399	RPA3	7	7676149	7758238	-0.661488	0.320538	-2.06368	0.0390479	1.4084	0.815646
ENSG00000131653	TRAF7	16	2205699	2228130	19.1519	9.28172	2.0634	0.0390745	1.40811	0.815646
ENSG00000179397	C1orf101	1	244617679	244804479	-6.62035	3.20944	-2.06278	0.039134	1.40745	0.815646
ENSG00000161270	NPHS1	19	36316866	36360189	-29.2424	14.1789	-2.06238	0.0391712	1.40703	0.815646
ENSG00000100156	SLC16A8	22	38474141	38480100	0.552574	0.268044	2.0615	0.039255	1.4061	0.815646
ENSG00000152127	MGAT5	2	134877554	135212192	2.3211	1.12604	2.0613	0.0392741	1.40589	0.815646
ENSG00000172493	AFF1	4	87856154	88062206	-0.650739	0.315754	-2.06091	0.039312	1.40548	0.815646
ENSG00000100299	ARSA	22	51061182	51066607	-0.151111	0.0733402	-2.0604	0.0393599	1.40495	0.815646
ENSG00000074855	ANO8	19	17434032	17445638	1.29174	0.627357	2.05902	0.0394927	1.40348	0.815646
ENSG00000104522	TSTA3	8	144694788	144700218	0.469418	0.227984	2.059	0.0394946	1.40346	0.815646
ENSG00000130348	QRSL1	6	107077453	107116292	-0.326032	0.158543	-2.05643	0.0397415	1.40076	0.81824
ENSG00000160972	PPP1R16A	8	145703352	145727504	1.66829	0.81147	2.05589	0.0397934	1.40019	0.81824
ENSG00000086061	DNAJA1	9	33025209	33039905	-0.112111	0.0545729	-2.05434	0.0399431	1.39856	0.81824
ENSG00000120616	EPC1	10	32556679	32667726	10.0817	4.90785	2.0542	0.0399563	1.39841	0.81824
ENSG00000164209	SLC25A46	5	110073837	110100857	-2.47613	1.20629	-2.05268	0.0401034	1.39682	0.81824
ENSG00000215375	MYL5	4	667369	675822	-0.165892	0.0808603	-2.05159	0.0402096	1.39567	0.81824
ENSG00000075292	ZNF638	2	71503691	71662199	7.09703	3.45942	2.05151	0.0402176	1.39558	0.81824
ENSG00000162650	ATXN7L2	1	110026101	110035426	-0.732615	0.357192	-2.05104	0.0402632	1.39509	0.81824
ENSG00000085449	WDFY1	2	224720433	224810104	-2.04753	0.998631	-2.05034	0.0403316	1.39435	0.81824
ENSG00000113231	PDE8B	5	76506274	76725632	0.844936	0.412235	2.04965	0.0403991	1.39363	0.81824
ENSG00000204673	AKT1S1	19	50372295	50381716	-2.35596	1.14972	-2.04917	0.0404457	1.39313	0.81824
ENSG00000111530	CAND1	12	67663061	67713731	-0.620315	0.302923	-2.04777	0.040583	1.39166	0.81824
ENSG00000155085	AK9	6	109814059	110012420	1.55289	0.758585	2.04708	0.04065	1.39094	0.81824
ENSG00000149646	CNBD2	20	34556512	34618622	-16.0979	7.86897	-2.04574	0.0407817	1.38953	0.81824
ENSG00000166886	NAB2	12	57482677	57489259	14.5601	7.12213	2.04434	0.0409198	1.38807	0.81824
ENSG00000164252	AGGF1	5	76325076	76361059	-1.6061	0.785677	-2.04423	0.040931	1.38795	0.81824
ENSG00000198612	COPS8	2	237993955	238009109	-2.90681	1.42246	-2.04352	0.0410014	1.3872	0.81824
ENSG00000125430	HS3ST3B1	17	14204400	14252721	2.09972	1.02809	2.04235	0.0411167	1.38598	0.81824
ENSG00000247596	TWF2	3	52262626	52273276	3.39193	1.66089	2.04224	0.0411278	1.38586	0.81824
ENSG00000169330	KIAA1024	15	79724858	79764632	-0.779919	0.382089	-2.0412	0.0412313	1.38477	0.81824
ENSG00000092758	COL9A3	20	61447596	61472511	-0.0256843	0.0125857	-2.04076	0.0412746	1.38432	0.81824
ENSG00000225119	LINC00999	10	38717074	38736820	0.678299	0.332393	2.04065	0.0412855	1.3842	0.81824
ENSG00000125741	OPA3	19	46030685	46105470	1.93847	0.950005	2.04048	0.0413027	1.38402	0.81824
ENSG00000100242	SUN2	22	39130730	39190148	-0.483423	0.237111	-2.0388	0.04147	1.38227	0.81824
ENSG00000111707	SUDS3	12	118814185	118855840	-6.82635	3.34864	-2.03855	0.0414954	1.382	0.81824
ENSG00000088826	SMOX	20	4101627	4168394	0.113246	0.0555527	2.03853	0.0414965	1.38199	0.81824
ENSG00000100722	ZC3H14	14	89029253	89079853	6.30636	3.09824	2.03547	0.0418038	1.37878	0.822687
ENSG00000189190	ZNF600	19	53267448	53290044	1.46362	0.719281	2.03484	0.0418672	1.37813	0.822687
ENSG00000182575	NXPH3	17	47653220	47661189	-0.869627	0.42814	-2.03118	0.0422372	1.37431	0.824071
ENSG00000254470	AP5B1	11	65543364	65548273	-51.7417	25.4801	-2.03067	0.0422883	1.37378	0.824071
ENSG00000169564	PCBP1	2	70314585	70316332	4.63414	2.28268	2.03013	0.0423434	1.37321	0.824071
ENSG00000149564	ESAM	11	124622026	124632186	-0.383591	0.189085	-2.02867	0.0424915	1.3717	0.824071
ENSG00000043093	DCUN1D1	3	182655862	182703741	0.789327	0.389141	2.02839	0.0425209	1.3714	0.824071
ENSG00000132334	PTPRE	10	129705325	129884119	6.17014	3.04224	2.02816	0.0425439	1.37116	0.824071
ENSG00000163714	U2SURP	3	142683339	142779567	-1.62225	0.800023	-2.02775	0.0425853	1.37074	0.824071
ENSG00000166086	JAM3	11	133938820	134021896	0.249367	0.123004	2.02731	0.0426306	1.37028	0.824071
ENSG00000103249	CLCN7	16	1494935	1525581	0.13573	0.0669546	2.02719	0.042643	1.37015	0.824071
ENSG00000188505	NCCRP1	19	39687601	39692524	3.51141	1.73242	2.02688	0.0426744	1.36983	0.824071
ENSG00000198133	TMEM229B	14	67913801	68000456	-0.361459	0.178401	-2.0261	0.0427547	1.36902	0.824071
ENSG00000086015	MAST2	1	46252659	46501796	0.31624	0.156127	2.02553	0.0428131	1.36842	0.824071
ENSG00000054611	TBC1D22A	22	47158518	47571336	0.933242	0.461516	2.02213	0.0431634	1.36488	0.824071
ENSG00000105879	CBLL1	7	107384142	107402112	8.79214	4.34812	2.02206	0.0431705	1.36481	0.824071
ENSG00000154930	ACSS1	20	24986868	25039616	-0.29156	0.14427	-2.02093	0.0432868	1.36364	0.824071
ENSG00000188612	SUMO2	17	73163408	73179078	0.0852507	0.0422309	2.01868	0.0435204	1.36131	0.824071
ENSG00000175445	LPL	8	19759228	19824769	14.7394	7.30779	2.01695	0.043701	1.35951	0.824071
ENSG00000105880	DLX5	7	96649704	96654409	-20.2242	10.029	-2.01658	0.0437397	1.35912	0.824071
ENSG00000169976	SF3B5	6	144416018	144416754	-8.54557	4.23825	-2.0163	0.0437688	1.35884	0.824071
ENSG00000105771	SMG9	19	44235301	44259142	-0.571151	0.283309	-2.016	0.0437997	1.35853	0.824071
ENSG00000008083	JARID2	6	15246527	15522252	-1.72209	0.854246	-2.01592	0.0438084	1.35844	0.824071
ENSG00000143515	ATP8B2	1	154298029	154323783	0.938096	0.465354	2.01588	0.0438128	1.3584	0.824071
ENSG00000170448	NFXL1	4	47849257	47916653	3.11199	1.54376	2.01584	0.0438162	1.35836	0.824071
ENSG00000172469	MANEA	6	96025419	96057333	8.22176	4.07907	2.01559	0.0438425	1.3581	0.824071
ENSG00000196189	SEMA4A	1	156117157	156147543	0.58947	0.292486	2.01538	0.043865	1.35788	0.824071
ENSG00000136720	HS6ST1	2	128994290	129076151	-0.0629797	0.0312567	-2.01492	0.0439132	1.3574	0.824071
ENSG00000002016	RAD52	12	1021243	1099219	0.12471	0.0619291	2.01375	0.0440357	1.3562	0.824071
ENSG00000091157	WDR7	18	54318574	54698828	-0.824959	0.409708	-2.01353	0.044059	1.35597	0.824071
ENSG00000182093	WRB	21	40752170	40800454	0.280032	0.139086	2.01337	0.0440755	1.3558	0.824071
ENSG00000135549	PKIB	6	122793076	123047518	12.2645	6.09274	2.01297	0.0441181	1.35538	0.824071
ENSG00000139675	HNRNPA1L2	13	53191605	53217919	-0.167289	0.0831368	-2.01221	0.0441976	1.3546	0.824198
ENSG00000181004	BBS12	4	123653857	123666098	2.27269	1.1321	2.00751	0.0446957	1.34973	0.830897
ENSG00000064932	SBNO2	19	1107636	1174282	-2.05672	1.02471	-2.00711	0.0447376	1.34933	0.830897
ENSG00000196267	ZNF836	19	52657117	52674896	-28.7547	14.3301	-2.0066	0.0447925	1.3488	0.830897
ENSG00000163507	KIAA1524	3	108268716	108308491	-2.12536	1.06014	-2.00478	0.0449862	1.34692	0.830897
ENSG00000126214	KLC1	14	104028233	104167888	-0.0585751	0.0292279	-2.00409	0.0450608	1.3462	0.830897
ENSG00000150636	CCDC102B	18	66382446	66722426	3.59122	1.79232	2.00368	0.0451049	1.34578	0.830897
ENSG00000224051	GLTPD1	1	1260136	1264277	-15.6756	7.82753	-2.00262	0.0452181	1.34469	0.830897
ENSG00000137872	SEMA6D	15	47476298	48066420	1.08809	0.543483	2.00207	0.0452776	1.34412	0.830897
ENSG00000160404	TOR2A	9	130493803	130497604	1.26048	0.629593	2.00206	0.0452781	1.34411	0.830897
ENSG00000140090	SLC24A4	14	92788925	92962596	0.936916	0.468049	2.00175	0.0453118	1.34379	0.830897
ENSG00000156711	MAPK13	6	36095586	36107842	-0.630402	0.315001	-2.00127	0.0453629	1.3433	0.830897
ENSG00000159592	GPBP1L1	1	46092976	46153785	0.24613	0.123192	1.99795	0.0457224	1.33987	0.835127
ENSG00000155016	CYP2U1	4	108852525	108874613	-1.03938	0.52057	-1.99661	0.0458674	1.3385	0.835127
ENSG00000114744	COMMD2	3	149456257	149470286	0.358382	0.179536	1.99616	0.0459166	1.33803	0.835127
ENSG00000135702	CHST5	16	75562433	75569145	-2.21144	1.10786	-1.99614	0.0459183	1.33801	0.835127
ENSG00000170558	CDH2	18	25530930	25757410	-10.3606	5.19308	-1.99508	0.0460343	1.33692	0.835127
ENSG00000133874	RNF122	8	33405273	33424643	101.752	51.002	1.99506	0.0460359	1.3369	0.835127
ENSG00000124788	ATXN1	6	16299343	16761722	-0.805947	0.404371	-1.99309	0.0462517	1.33487	0.837702
ENSG00000104969	SGTA	19	2754712	2783369	8.25193	4.14178	1.99237	0.0463309	1.33413	0.837799
ENSG00000171530	TBCA	5	76986991	77164604	0.301201	0.151372	1.9898	0.0466126	1.3315	0.84028
ENSG00000188010	MORN2	2	39103103	39156213	-0.0980492	0.0492799	-1.98964	0.0466306	1.33133	0.84028
ENSG00000197445	C16orf47	16	73160536	73178346	-12.178	6.12505	-1.98823	0.0467863	1.32988	0.84028
ENSG00000162542	TMCO4	1	20008706	20126438	-4.79882	2.41421	-1.98774	0.0468409	1.32937	0.84028
ENSG00000108825	PTGES3L-AARSD1	17	41102543	41132545	-7.91522	3.98217	-1.98767	0.0468487	1.3293	0.84028
ENSG00000171914	TLN2	15	62682725	63136830	-0.537937	0.270919	-1.9856	0.0470774	1.32719	0.84028
ENSG00000108515	ENO3	17	4851387	4860426	7.88058	3.97055	1.98476	0.0471714	1.32632	0.84028
ENSG00000173402	DAG1	3	49506146	49573048	0.613362	0.309038	1.98475	0.0471727	1.32631	0.84028
ENSG00000174796	THAP6	4	76439156	76475683	-1809.12	911.54	-1.98468	0.0471799	1.32624	0.84028
ENSG00000167986	DDB1	11	61066923	61110068	0.236801	0.11933	1.98442	0.0472093	1.32597	0.84028
ENSG00000152520	PAN3	13	28712643	28869475	4.34752	2.19305	1.98241	0.0474336	1.32391	0.841156
ENSG00000253710	ALG11	13	52586534	52603800	8.03333	4.05251	1.98231	0.0474446	1.32381	0.841156
ENSG00000119285	HEATR1	1	236712305	236767804	15410.3	7779.09	1.98099	0.0475923	1.32246	0.841156
ENSG00000160752	FDPS	1	155278539	155290457	1.45858	0.73632	1.98091	0.0476014	1.32238	0.841156
ENSG00000158714	SLAMF8	1	159796540	159807039	-0.514612	0.259818	-1.98066	0.0476294	1.32212	0.841156
ENSG00000160767	FAM189B	1	155216996	155225274	0.299041	0.151204	1.97773	0.0479587	1.31913	0.845655
ENSG00000188191	PRKAR1B	7	588834	767287	-0.192242	0.0972483	-1.97681	0.048063	1.31819	0.846082
ENSG00000160688	FLAD1	1	154955814	154965587	2.33671	1.1825	1.97608	0.0481457	1.31744	0.846082
ENSG00000132541	HRSP12	8	99114572	99129469	-0.0229298	0.0116068	-1.97554	0.0482068	1.31689	0.846082
ENSG00000184271	POU6F1	12	51580719	51611477	-0.487253	0.246876	-1.97367	0.0484192	1.31498	0.846264
ENSG00000177000	MTHFR	1	11845780	11866977	-0.440438	0.223225	-1.97306	0.0484883	1.31436	0.846264
ENSG00000157933	SKI	1	2160134	2241558	29.03	14.7147	1.97287	0.0485108	1.31416	0.846264
ENSG00000135917	SLC19A3	2	228549926	228582728	-1.31359	0.666296	-1.97147	0.0486696	1.31274	0.846264
ENSG00000168772	CXXC4	4	105389469	105416058	1.47094	0.746374	1.97078	0.0487489	1.31204	0.846264
ENSG00000175161	CADM2	3	85008132	86123579	-0.287202	0.145752	-1.97049	0.0487823	1.31174	0.846264
ENSG00000119508	NR4A3	9	102584137	102629173	1.05936	0.537639	1.97039	0.0487936	1.31164	0.846264
ENSG00000037474	NSUN2	5	6599352	6633404	-0.037744	0.0191573	-1.97021	0.0488143	1.31145	0.846264
ENSG00000198373	WWP2	16	69796209	69975644	1.6468	0.836222	1.96933	0.0489147	1.31056	0.846709
ENSG00000105146	AURKC	19	57742377	57746916	8.11466	4.12564	1.96688	0.0491965	1.30807	0.85029
ENSG00000182511	FES	15	91426925	91439006	-7.82155	3.97914	-1.96564	0.0493404	1.3068	0.850589
ENSG00000185730	ZNF696	8	144371846	144380231	1.49208	0.759159	1.96544	0.0493639	1.30659	0.850589
ENSG00000099937	SERPIND1	22	21128167	21142008	0.197926	0.100787	1.9638	0.0495532	1.30493	0.852555
ENSG00000099999	RNF215	22	30773835	30817760	-0.317938	0.161994	-1.96266	0.0496859	1.30377	0.85283
ENSG00000140522	RLBP1	15	89753100	89764982	-0.10361	0.0528124	-1.96185	0.0497797	1.30295	0.85283
ENSG00000026025	VIM	10	17270258	17279592	0.187458	0.0955578	1.96172	0.0497948	1.30282	0.85283
ENSG00000185803	SLC52A2	8	145577795	145584932	144.645	73.8229	1.95936	0.0500711	1.30041	0.856269
ENSG00000170190	SLC16A5	17	73083822	73102257	-325.371	166.152	-1.95827	0.0501988	1.29931	0.857087
ENSG00000131148	EMC8	16	85805364	85833214	-4.2277	2.16002	-1.95725	0.0503175	1.29828	0.857087
ENSG00000203791	METTL10	10	126436718	126480439	-0.208666	0.106651	-1.95652	0.0504035	1.29754	0.857087
ENSG00000109452	INPP4B	4	142944313	143768585	38.104	19.4768	1.95637	0.0504213	1.29739	0.857087
ENSG00000172954	LCLAT1	2	30670092	30867091	3.44808	1.76523	1.95334	0.0507799	1.29431	0.86109
ENSG00000166855	CLPX	15	65440557	65477680	4.696	2.40523	1.95241	0.0508896	1.29337	0.86109
ENSG00000125877	ITPA	20	3189514	3204516	0.0451748	0.0231408	1.95217	0.0509181	1.29313	0.86109
ENSG00000189306	RRP7A	22	42905974	42915808	-0.0685553	0.035124	-1.95181	0.0509606	1.29277	0.86109
ENSG00000155561	NUP205	7	135242667	135333505	3.49954	1.79367	1.95105	0.0510506	1.292	0.861327
ENSG00000104872	PIH1D1	19	49949555	49956754	0.293565	0.150629	1.94893	0.051304	1.28985	0.862646
ENSG00000134243	SORT1	1	109852192	109940573	1.16658	0.598733	1.94841	0.0513656	1.28933	0.862646
ENSG00000172728	FUT10	8	33228342	33330940	-0.810717	0.416228	-1.94777	0.0514425	1.28868	0.862646
ENSG00000204963	PCDHA7	5	140213969	140391929	-2.90881	1.49374	-1.94734	0.0514941	1.28824	0.862646
ENSG00000099899	TRMT2A	22	20099389	20104915	0.703482	0.361514	1.94593	0.0516631	1.28682	0.862646
ENSG00000167216	KATNAL2	18	44497455	44627658	-0.542714	0.278913	-1.94582	0.0516765	1.28671	0.862646
ENSG00000244242	IFITM10	11	1753640	1771821	5.64407	2.90247	1.94458	0.051826	1.28545	0.862646
ENSG00000163009	C2orf48	2	10281509	10351851	-13.0392	6.70961	-1.94336	0.0519724	1.28423	0.862646
ENSG00000141744	PNMT	17	37824234	37826728	7.85277	4.0428	1.94241	0.0520878	1.28326	0.862646
ENSG00000167703	SLC43A2	17	1472561	1532180	-1.20301	0.619344	-1.94239	0.0520894	1.28325	0.862646
ENSG00000131400	NAPSA	19	50861734	50869087	-7.81387	4.02423	-1.9417	0.0521728	1.28256	0.862646
ENSG00000105926	MPP6	7	24612887	24733812	0.946915	0.487741	1.94143	0.0522059	1.28228	0.862646
ENSG00000183864	TOB2	22	41829496	41843027	4.18803	2.15757	1.94109	0.0522472	1.28194	0.862646
ENSG00000129993	CBFA2T3	16	88941266	89043612	1.92213	0.990278	1.941	0.0522581	1.28185	0.862646
ENSG00000186635	ARAP1	11	72396114	72504644	0.824548	0.424918	1.94049	0.0523207	1.28133	0.862646
ENSG00000090020	SLC9A1	1	27425306	27493472	-1.10023	0.567165	-1.93987	0.0523953	1.28071	0.862646
ENSG00000157657	ZNF618	9	116638562	116818871	-19.8401	10.2295	-1.9395	0.0524402	1.28034	0.862646
ENSG00000187961	KLHL17	1	895967	901095	1.36389	0.703391	1.93902	0.0524983	1.27985	0.862646
ENSG00000148082	SHC3	9	91628060	91793682	0.685588	0.353771	1.93794	0.0526301	1.27877	0.86356
ENSG00000166979	EVA1C	21	33784314	33887707	-14.1147	7.28659	-1.93708	0.0527361	1.27789	0.863649
ENSG00000101638	ST8SIA5	18	44259081	44339220	0.317698	0.164045	1.93665	0.0527879	1.27747	0.863649
ENSG00000108270	AATF	17	35306175	35414171	-1.79284	0.927885	-1.93218	0.0533375	1.27297	0.86685
ENSG00000187676	B3GALTL	13	31774073	31906413	-0.38109	0.197241	-1.93211	0.053346	1.2729	0.86685
ENSG00000151320	AKAP6	14	32798479	33300567	-0.454994	0.23563	-1.93097	0.0534872	1.27175	0.86685
ENSG00000164329	PAPD4	5	78907943	78982471	-9.83864	5.09566	-1.93079	0.053509	1.27157	0.86685
ENSG00000069956	MAPK6	15	52244303	52358462	10.7686	5.58139	1.92937	0.0536849	1.27015	0.86685
ENSG00000160803	UBQLN4	1	156005092	156023585	0.504131	0.261376	1.92876	0.0537608	1.26953	0.86685
ENSG00000225614	ZNF469	16	88493879	88507165	0.988765	0.512651	1.92873	0.0537644	1.2695	0.86685
ENSG00000119042	SATB2	2	200134223	200335989	-0.661705	0.343262	-1.9277	0.0538927	1.26847	0.86685
ENSG00000112996	MRPS30	5	44809027	44820530	2.01689	1.04631	1.92762	0.0539029	1.26839	0.86685
ENSG00000169604	ANTXR1	2	69240310	69476459	41.0611	21.3164	1.92627	0.0540705	1.26704	0.86685
ENSG00000149922	TBX6	16	30097114	30103208	-0.82681	0.429399	-1.9255	0.0541663	1.26627	0.86685
ENSG00000108344	PSMD3	17	38137050	38154213	-2.98119	1.55029	-1.923	0.0544806	1.26376	0.86685
ENSG00000003987	MTMR7	8	17155539	17271037	7.04911	3.66712	1.92225	0.0545745	1.26301	0.86685
ENSG00000152926	ZNF117	7	64432154	64467062	1.01041	0.525695	1.92204	0.0546008	1.2628	0.86685
ENSG00000183798	EMILIN3	20	39988606	39995467	-4.97036	2.58736	-1.92102	0.0547292	1.26178	0.86685
ENSG00000134982	APC	5	112043195	112181936	0.825997	0.430055	1.92068	0.0547726	1.26144	0.86685
ENSG00000196586	MYO6	6	76458909	76629254	0.707401	0.368431	1.92004	0.0548532	1.2608	0.86685
ENSG00000160959	LRRC14	8	145743376	145750557	56.1563	29.2537	1.91963	0.0549043	1.26039	0.86685
ENSG00000143891	GALM	2	38893052	38968379	-1.15947	0.604173	-1.9191	0.0549722	1.25986	0.86685
ENSG00000213918	DNASE1	16	3661729	3730144	-35.84	18.6823	-1.91839	0.055061	1.25916	0.86685
ENSG00000132670	PTPRA	20	2844830	3019722	-0.218528	0.11393	-1.91809	0.0550993	1.25885	0.86685
ENSG00000121964	GTDC1	2	144695635	145090135	1.54066	0.803291	1.91794	0.0551187	1.2587	0.86685
ENSG00000149716	ORAOV1	11	69467844	69490184	-2.07212	1.08084	-1.91714	0.0552196	1.25791	0.86685
ENSG00000135736	CCDC102A	16	57546090	57570511	2.2928	1.1963	1.91658	0.0552908	1.25735	0.86685
ENSG00000164880	INTS1	7	1509913	1545489	0.0275881	0.0143947	1.91655	0.0552952	1.25731	0.86685
ENSG00000121060	TRIM25	17	54965270	54991399	-1.47886	0.771804	-1.91612	0.0553504	1.25688	0.86685
ENSG00000139988	RDH12	14	68168603	68201169	16.075	8.39074	1.9158	0.0553902	1.25657	0.86685
ENSG00000010165	METTL13	1	171750788	171783163	1.67694	0.875422	1.91558	0.0554191	1.25634	0.86685
ENSG00000116329	OPRD1	1	29138654	29190208	-60.7	31.693	-1.91525	0.0554611	1.25601	0.86685
ENSG00000091536	MYO15A	17	18012020	18083116	-1.11491	0.58226	-1.9148	0.0555182	1.25556	0.86685
ENSG00000205581	HMGN1	21	40714241	40721573	-0.221839	0.115856	-1.91479	0.0555197	1.25555	0.86685
ENSG00000223496	EXOSC6	16	70284134	70285833	-0.144598	0.075519	-1.91472	0.0555279	1.25549	0.86685
ENSG00000156931	VPS8	3	184529931	184770402	0.298679	0.156063	1.91384	0.0556405	1.25461	0.86685
ENSG00000133706	LARS	5	145492601	145562223	-0.235558	0.123177	-1.91235	0.0558308	1.25313	0.86685
ENSG00000058262	SEC61A1	3	127770484	127790526	0.290697	0.152013	1.91233	0.0558344	1.2531	0.86685
ENSG00000101333	PLCB4	20	9049410	9461889	-1.16199	0.607904	-1.91147	0.055944	1.25225	0.86685
ENSG00000162604	TM2D1	1	62146718	62191095	0.683662	0.357666	1.91146	0.055946	1.25223	0.86685
ENSG00000104812	GYS1	19	49471382	49496567	4.73624	2.47951	1.91015	0.0561136	1.25093	0.86685
ENSG00000151498	ACAD8	11	134123389	134135749	-4.15875	2.17757	-1.90981	0.056158	1.25059	0.86685
ENSG00000078900	TP73	1	3569084	3652765	17.7996	9.32635	1.90853	0.0563225	1.24932	0.86685
ENSG00000133028	SCO1	17	10583654	10601692	-0.304502	0.15958	-1.90815	0.056372	1.24894	0.86685
ENSG00000131446	MGAT1	5	180217541	180242652	-7.35509	3.85498	-1.90795	0.0563979	1.24874	0.86685
ENSG00000141580	WDR45B	17	80572438	80606429	-0.0574528	0.03012	-1.90746	0.0564605	1.24826	0.86685
ENSG00000170293	CMTM8	3	32280171	32411817	-1.7524	0.918796	-1.90728	0.056485	1.24807	0.86685
ENSG00000118518	RNF146	6	127587755	127609712	22.0589	11.5664	1.90716	0.0565004	1.24795	0.86685
ENSG00000077152	UBE2T	1	202300785	202311108	-2.74942	1.44232	-1.90625	0.0566183	1.24704	0.86685
ENSG00000174136	RGMB	5	98104354	98134347	0.412884	0.216632	1.90592	0.0566608	1.24672	0.86685
ENSG00000213988	ZNF90	19	20188803	20237885	-34.9388	18.3359	-1.90549	0.056717	1.24629	0.86685
ENSG00000105221	AKT2	19	40736224	40791443	13.2261	6.94207	1.90521	0.0567534	1.24601	0.86685
ENSG00000167972	ABCA3	16	2325882	2390747	-1.0844	0.569478	-1.9042	0.0568847	1.245	0.86685
ENSG00000119684	MLH3	14	75480467	75518235	-58.882	30.9277	-1.90386	0.0569286	1.24467	0.86685
ENSG00000116251	RPL22	1	6241329	6269449	0.571595	0.300267	1.90362	0.0569592	1.24444	0.86685
ENSG00000125447	GGA3	17	73232694	73258444	-0.271084	0.142547	-1.90172	0.0572077	1.24255	0.867001
ENSG00000119698	PPP4R4	14	94612465	94746072	-0.239318	0.125846	-1.90168	0.0572133	1.2425	0.867001
ENSG00000213967	ZNF726	19	24097678	24127961	-6.73525	3.54228	-1.90139	0.0572512	1.24222	0.867001
ENSG00000162461	SLC25A34	1	16062900	16067891	0.312966	0.164682	1.90043	0.0573765	1.24127	0.867001
ENSG00000189367	KIAA0408	6	127761488	127780536	0.409967	0.215941	1.89852	0.0576279	1.23937	0.867001
ENSG00000203943	SAMD13	1	84764049	84855640	71.3453	37.5874	1.89812	0.0576806	1.23897	0.867001
ENSG00000005955	GGNBP2	17	34900737	34946278	-0.427345	0.225145	-1.89809	0.0576844	1.23894	0.867001
ENSG00000197822	OCLN	5	68788119	68853931	-1.18157	0.622724	-1.89742	0.0577726	1.23828	0.867001
ENSG00000151689	INPP1	2	191208196	191236391	0.0587874	0.0309834	1.89738	0.0577772	1.23824	0.867001
ENSG00000111364	DDX55	12	124086624	124105488	0.256717	0.135345	1.89676	0.0578595	1.23763	0.867001
ENSG00000134775	FHOD3	18	33877677	34360018	-0.446708	0.235514	-1.89673	0.0578631	1.2376	0.867001
ENSG00000137574	TGS1	8	56685701	56738007	1.64594	0.867859	1.89655	0.0578867	1.23742	0.867001
ENSG00000122218	COPA	1	160259063	160313190	-0.120524	0.0635925	-1.89525	0.0580596	1.23613	0.867832
ENSG00000196730	DAPK1	9	90112143	90323548	0.584093	0.308232	1.89498	0.0580953	1.23586	0.867832
ENSG00000065060	UHRF1BP1	6	34759857	34850915	0.574351	0.303347	1.89338	0.0583071	1.23428	0.86985
ENSG00000258289	CHURC1	14	65381079	65411309	0.0629888	0.0332915	1.89204	0.0584856	1.23295	0.870724
ENSG00000178773	CPNE7	16	89642176	89663654	0.185069	0.0978274	1.89179	0.0585193	1.2327	0.870724
ENSG00000108389	MTMR4	17	56566898	56595266	-6.92122	3.66181	-1.89011	0.0587431	1.23104	0.872908
ENSG00000124406	ATP8A1	4	42410390	42659122	-1.27929	0.677888	-1.88717	0.0591381	1.22813	0.877253
ENSG00000142409	ZNF787	19	56598732	56632649	-4.09215	2.16886	-1.88678	0.0591902	1.22775	0.877253
ENSG00000180938	ZNF572	8	125985540	125991631	54.3604	28.8367	1.88511	0.0594143	1.22611	0.878334
ENSG00000256683	ZNF350	19	52467596	52490109	2.66117	1.41196	1.88473	0.0594658	1.22573	0.878334
ENSG00000117751	PPP1R8	1	28157289	28178187	0.821831	0.436173	1.88419	0.0595398	1.22519	0.878334
ENSG00000124813	RUNX2	6	45295894	45632086	-23.1217	12.2832	-1.88239	0.0597837	1.22342	0.878334
ENSG00000197465	GYPE	4	144792020	144826716	-14.4787	7.69218	-1.88227	0.0597998	1.2233	0.878334
ENSG00000129255	MPDU1	17	7486847	7496107	-4.72367	2.50957	-1.88226	0.0598003	1.2233	0.878334
ENSG00000258465	DCAF8	1	160187254	160254920	-57.044	30.3278	-1.88091	0.0599836	1.22197	0.878334
ENSG00000132716	DCAF8	1	160185505	160254920	-57.044	30.3278	-1.88091	0.0599836	1.22197	0.878334
ENSG00000100577	GSTZ1	14	77787227	77797940	-0.115454	0.0614147	-1.87991	0.0601204	1.22098	0.878334
ENSG00000049245	VAMP3	1	7831329	7841492	-0.0944827	0.0502793	-1.87916	0.0602231	1.22024	0.878334
ENSG00000136603	SKIL	3	170075466	170114623	-6.62118	3.52387	-1.87895	0.0602509	1.22004	0.878334
ENSG00000163510	CWC22	2	180809603	180871840	-5.00713	2.66493	-1.8789	0.060258	1.21999	0.878334
ENSG00000144674	GOLGA4	3	37284668	37408242	0.94759	0.504356	1.87881	0.0602702	1.2199	0.878334
ENSG00000125084	WNT1	12	49372398	49375459	3.87218	2.06356	1.87645	0.060593	1.21758	0.879045
ENSG00000091428	RAPGEF4	2	173600002	173917621	-0.0678315	0.0361605	-1.87584	0.0606766	1.21698	0.879045
ENSG00000108256	NUFIP2	17	27582854	27621136	-3.0127	1.60679	-1.87498	0.060795	1.21613	0.879045
ENSG00000108591	DRG2	17	17991200	18011285	-0.226742	0.121012	-1.87372	0.0609695	1.21489	0.879045
ENSG00000185897	FFAR3	19	35849362	35851387	8.86637	4.73441	1.87275	0.0611025	1.21394	0.879045
ENSG00000188033	ZNF490	19	12688775	12750912	18.3536	9.80419	1.87202	0.0612038	1.21322	0.879045
ENSG00000125966	MMP24	20	33814457	33864801	1.20141	0.641916	1.87159	0.0612628	1.2128	0.879045
ENSG00000147874	HAUS6	9	19053141	19103117	1.64593	0.879702	1.871	0.0613445	1.21222	0.879045
ENSG00000064886	CHI3L2	1	111743393	111786062	0.100453	0.0536932	1.87087	0.0613628	1.21209	0.879045
ENSG00000105419	MEIS3	19	47906381	47922780	-0.111118	0.059408	-1.87042	0.0614262	1.21165	0.879045
ENSG00000122694	GLIPR2	9	36136732	36163910	-107.871	57.6727	-1.87039	0.0614292	1.21163	0.879045
ENSG00000136159	NUDT15	13	48611703	48621358	-3.75988	2.01052	-1.87011	0.0614687	1.21135	0.879045
ENSG00000253797	UTP14C	13	52598827	52607736	36.1647	19.3416	1.86978	0.0615137	1.21103	0.879045
ENSG00000183889	NPIPA7	16	16411301	16444447	0.237271	0.127014	1.86807	0.061753	1.20934	0.879045
ENSG00000214967	NPIPA7	16	16472912	16487811	0.237271	0.127014	1.86807	0.061753	1.20934	0.879045
ENSG00000233024	NPIPA7	16	18451943	18473188	0.237271	0.127014	1.86807	0.061753	1.20934	0.879045
ENSG00000125611	CHCHD5	2	113341817	113346852	-1.11685	0.597963	-1.86776	0.0617962	1.20904	0.879045
ENSG00000196381	ZNF781	19	38158652	38183223	-0.631961	0.338807	-1.86526	0.0621455	1.20659	0.879045
ENSG00000013297	CLDN11	3	170136653	170578169	0.248884	0.133471	1.86471	0.0622217	1.20606	0.879045
ENSG00000196968	FUT11	10	75532049	75540009	0.693157	0.371746	1.8646	0.0622378	1.20595	0.879045
ENSG00000173588	CCDC41	12	94700225	94853764	-3279.57	1758.94	-1.86451	0.06225	1.20586	0.879045
ENSG00000152133	GPATCH11	2	37311594	37326387	0.704426	0.377827	1.86441	0.0622638	1.20576	0.879045
ENSG00000164080	RAD54L2	3	51575160	51702683	2.16834	1.16324	1.86404	0.0623156	1.2054	0.879045
ENSG00000122965	RBM19	12	114254543	114404176	-0.152863	0.0820518	-1.86301	0.062461	1.20439	0.879045
ENSG00000115306	SPTBN1	2	54683422	54896812	-0.0355603	0.0190941	-1.86237	0.0625506	1.20377	0.879045
ENSG00000125247	TMTC4	13	101256181	101327347	-0.0806644	0.043336	-1.86137	0.0626914	1.20279	0.879045
ENSG00000131236	CAP1	1	40505905	40538321	4.99632	2.6867	1.85965	0.0629351	1.20111	0.879045
ENSG00000128510	CPA4	7	129932974	129964020	-7.25728	3.90528	-1.85832	0.063123	1.19981	0.879045
ENSG00000187134	AKR1C1	10	4934796	5025475	-1.70514	0.917695	-1.85807	0.0631587	1.19957	0.879045
ENSG00000150712	MTMR12	5	32227100	32313115	6.91781	3.72365	1.8578	0.0631971	1.1993	0.879045
ENSG00000154479	CCDC173	2	170501935	170550943	-5.76105	3.1012	-1.85768	0.063214	1.19919	0.879045
ENSG00000120800	UTP20	12	101673887	101780394	14.4079	7.75797	1.85717	0.0632864	1.19869	0.879045
ENSG00000142544	CTU1	19	51600863	51611627	5.06873	2.72997	1.8567	0.0633539	1.19823	0.879045
ENSG00000204711	C9orf135	9	72435709	72521148	21.9181	11.8089	1.85606	0.0634452	1.1976	0.879045
ENSG00000005175	RPAP3	12	48057070	48099844	36.6883	19.7703	1.85573	0.063492	1.19728	0.879045
ENSG00000215712	TMEM242	6	157710418	157744633	-1.86283	1.00409	-1.85524	0.0635623	1.1968	0.879045
ENSG00000100150	DEPDC5	22	32149944	32303012	10.9826	5.9225	1.85438	0.063685	1.19596	0.879045
ENSG00000163393	SLC22A15	1	116519119	116612675	-1.56486	0.844115	-1.85385	0.0637608	1.19545	0.879045
ENSG00000163814	CDCP1	3	45123770	45187914	293.415	158.297	1.85358	0.0637999	1.19518	0.879045
ENSG00000218739	CEBPZ-AS1	2	37423631	37443336	0.0744468	0.0401714	1.85323	0.0638495	1.19484	0.879045
ENSG00000267796	LIN37	19	36239262	36245420	27.8667	15.0387	1.853	0.0638828	1.19462	0.879045
ENSG00000153291	SLC25A27	6	46620678	46645930	-0.0372362	0.0200998	-1.85256	0.0639449	1.19419	0.879045
ENSG00000163050	ADCK3	1	227085237	227175246	6.44824	3.48091	1.85246	0.0639598	1.19409	0.879045
ENSG00000182544	MFSD5	12	53645035	53648189	0.693973	0.374701	1.85207	0.0640153	1.19372	0.879045
ENSG00000163106	HPGDS	4	95219686	95264027	-10.5554	5.69996	-1.85183	0.0640504	1.19348	0.879045
ENSG00000132405	TBC1D14	4	6910969	7034845	3.52696	1.90516	1.85127	0.0641307	1.19293	0.879045
ENSG00000109099	PMP22	17	15133095	15168643	-1.15908	0.626121	-1.85121	0.0641394	1.19288	0.879045
ENSG00000020922	MRE11A	11	94152895	94227074	-0.458964	0.248155	-1.84951	0.0643846	1.19122	0.879045
ENSG00000172123	SLFN12	17	33738079	33760302	46.4445	25.1328	1.84796	0.0646081	1.18971	0.879045
ENSG00000173535	TNFRSF10C	8	22941868	22974950	-1.74927	0.946994	-1.84718	0.064721	1.18895	0.879045
ENSG00000011304	PTBP1	19	797075	812327	-1.50818	0.816505	-1.84711	0.0647309	1.18889	0.879045
ENSG00000120664	SPG20OS	13	36920568	36943738	7.33036	3.96998	1.84645	0.0648273	1.18824	0.879045
ENSG00000177981	ASB8	12	48541571	48574996	-0.329092	0.178251	-1.84623	0.0648594	1.18803	0.879045
ENSG00000213551	DNAJC9	10	74943120	75008620	56.6101	30.6733	1.84558	0.0649528	1.1874	0.879045
ENSG00000120129	DUSP1	5	172195093	172198198	0.145342	0.0787712	1.84511	0.0650213	1.18694	0.879045
ENSG00000146776	ATXN7L1	7	105245514	105517050	9.20588	4.99319	1.84369	0.0652289	1.18556	0.879045
ENSG00000131931	THAP1	8	42691817	42698468	10.8039	5.86176	1.84312	0.0653118	1.18501	0.879045
ENSG00000103351	CLUAP1	16	3550924	3589048	-0.263166	0.142793	-1.843	0.0653297	1.18489	0.879045
ENSG00000132773	TOE1	1	45805342	45809647	12.492	6.77849	1.84289	0.065345	1.18479	0.879045
ENSG00000204682	CASC10	10	21781587	21786191	-0.862796	0.468279	-1.84248	0.0654044	1.18439	0.879045
ENSG00000116016	EPAS1	2	46520806	46613836	0.730889	0.396843	1.84176	0.0655102	1.18369	0.879045
ENSG00000138029	HADHB	2	26466038	26513336	0.150242	0.0816053	1.84108	0.0656092	1.18304	0.879045
ENSG00000138698	RAP1GDS1	4	99182535	99365012	-0.288904	0.156922	-1.84107	0.0656114	1.18302	0.879045
ENSG00000171291	ZNF439	19	11959541	11994565	4.01271	2.18081	1.84001	0.0657671	1.18199	0.879045
ENSG00000267508	ZNF285	19	44886459	44905774	-6.60919	3.59197	-1.83999	0.0657699	1.18197	0.879045
ENSG00000081138	CDH7	18	63417488	63548638	-27.759	15.0925	-1.83926	0.0658774	1.18126	0.879045
ENSG00000213203	GIMAP1	7	150413645	150421372	-4.73642	2.57569	-1.83889	0.0659311	1.18091	0.879045
ENSG00000173281	PPP1R3B	8	8993765	9009084	1.34404	0.731084	1.83842	0.0660011	1.18045	0.879045
ENSG00000166845	C18orf54	18	51884287	51911588	3.58068	1.94795	1.83818	0.066036	1.18022	0.879045
ENSG00000112137	PHACTR1	6	12717893	13288645	-0.906297	0.493096	-1.83797	0.0660668	1.18002	0.879045
ENSG00000169251	NMD3	3	160822484	160971320	8.28236	4.50791	1.83729	0.0661664	1.17936	0.879045
ENSG00000005379	BZRAP1	17	56378592	56406152	1.47037	0.800458	1.83691	0.0662227	1.17899	0.879045
ENSG00000035687	ADSS	1	244571796	244615436	-0.889849	0.484894	-1.83514	0.0664848	1.17728	0.879045
ENSG00000125457	MIF4GD	17	73262309	73267308	5.06863	2.76258	1.83475	0.0665434	1.1769	0.879045
ENSG00000157219	HTR5A	7	154862034	154877459	0.181237	0.0988328	1.83377	0.066688	1.17595	0.879045
ENSG00000137210	TMEM14B	6	10747992	10852986	5.34175	2.91402	1.83312	0.0667845	1.17532	0.879045
ENSG00000155849	ELMO1	7	36893961	37488852	0.116391	0.063513	1.83255	0.0668692	1.17477	0.879045
ENSG00000151834	GABRA2	4	46250444	46477247	-0.137553	0.0750924	-1.83178	0.0669844	1.17403	0.879045
ENSG00000198265	HELZ	17	65066554	65242105	-6.98067	3.81123	-1.8316	0.0670105	1.17386	0.879045
ENSG00000146648	EGFR	7	55086714	55324313	-2.07144	1.13119	-1.8312	0.0670712	1.17346	0.879045
ENSG00000073614	KDM5A	12	389295	498620	23.8982	13.0561	1.83043	0.0671863	1.17272	0.879045
ENSG00000154518	ATP5G3	2	176040986	176049335	-0.12079	0.0660073	-1.82995	0.0672577	1.17226	0.879045
ENSG00000152953	STK32B	4	5053169	5502725	216.967	118.587	1.82961	0.0673083	1.17193	0.879045
ENSG00000105246	EBI3	19	4229495	4237528	0.529066	0.289418	1.82804	0.0675442	1.17041	0.879045
ENSG00000197006	METTL9	16	21608539	21668794	0.348862	0.190907	1.82739	0.0676411	1.16979	0.879045
ENSG00000118418	HMGN3	6	79910962	79944406	-0.456208	0.249698	-1.82704	0.0676936	1.16945	0.879045
ENSG00000146592	CREB5	7	28338940	28865511	-0.845473	0.462807	-1.82684	0.0677244	1.16925	0.879045
ENSG00000112651	MRPL2	6	43021767	43027544	-2.15863	1.18207	-1.82614	0.0678288	1.16859	0.879045
ENSG00000100197	CYP2D6	22	42522501	42526908	-1.01386	0.55541	-1.82543	0.0679369	1.16789	0.879045
ENSG00000126264	HCST	19	36393382	36395279	14.1727	7.76527	1.82514	0.0679801	1.16762	0.879045
ENSG00000128045	RASL11B	4	53728457	53733000	-0.759269	0.416118	-1.82465	0.0680543	1.16714	0.879045
ENSG00000146282	RARS2	6	88224096	88299721	-0.95988	0.526273	-1.82392	0.068164	1.16644	0.879045
ENSG00000203797	DDO	6	110712974	110736765	0.424094	0.232635	1.823	0.0683028	1.16556	0.879045
ENSG00000128298	BAIAP2L2	22	38480896	38506677	-0.137001	0.0751748	-1.82244	0.0683886	1.16502	0.879045
ENSG00000163481	RNF25	2	219528587	219537134	-1.9466	1.06815	-1.8224	0.0683948	1.16498	0.879045
ENSG00000165113	GKAP1	9	86354336	86444431	-1.86416	1.02309	-1.82208	0.0684422	1.16468	0.879045
ENSG00000143622	RIT1	1	155867599	155881195	0.750344	0.411821	1.82201	0.0684529	1.16461	0.879045
ENSG00000240184	PCDHGC3	5	140855580	140892542	-0.0771099	0.0423248	-1.82186	0.068476	1.16446	0.879045
ENSG00000197372	ZNF675	19	23708433	23870022	3.73267	2.04994	1.82087	0.068627	1.1635	0.879045
ENSG00000120029	C10orf76	10	103605356	103815950	-1.14535	0.629055	-1.82075	0.0686446	1.16339	0.879045
ENSG00000141140	MYO19	17	34851477	34899284	0.657205	0.360989	1.82057	0.0686725	1.16322	0.879045
ENSG00000123200	ZC3H13	13	46528600	46626894	0.134811	0.074052	1.82049	0.0686839	1.16314	0.879045
ENSG00000167323	STIM1	11	3875757	4114439	-2.165	1.18929	-1.82041	0.0686966	1.16306	0.879045
ENSG00000070961	ATP2B1	12	89981828	90103077	-0.519144	0.285374	-1.81917	0.0688856	1.16187	0.879045
ENSG00000164488	DACT2	6	168693510	168720434	-2.00942	1.10533	-1.81794	0.0690732	1.16069	0.879045
ENSG00000145708	CRHBP	5	76248538	76276983	16.8201	9.25307	1.81779	0.069097	1.16054	0.879045
ENSG00000126226	PCID2	13	113831891	113863029	-3.83141	2.10842	-1.81719	0.0691879	1.15997	0.879045
ENSG00000145247	OCIAD2	4	48887036	48908954	0.217013	0.119456	1.81667	0.0692676	1.15947	0.879045
ENSG00000041357	PSMA4	15	78832747	78841604	0.132096	0.072727	1.81633	0.06932	1.15914	0.879045
ENSG00000184986	TMEM121	14	105992940	105996539	0.444986	0.245071	1.81574	0.0694106	1.15857	0.879045
ENSG00000076108	BAZ2A	12	56989380	57030600	114.514	63.098	1.81487	0.0695443	1.15774	0.879045
ENSG00000186998	EMID1	22	29601840	29655586	0.627496	0.34588	1.8142	0.0696465	1.1571	0.879045
ENSG00000176472	ZNF575	19	44029649	44040282	-1.56118	0.860881	-1.81347	0.0697597	1.1564	0.879045
ENSG00000162222	TTC9C	11	62495541	62507765	-0.605019	0.333958	-1.81166	0.0700384	1.15466	0.879045
ENSG00000166619	BLCAP	20	36120874	36156333	-0.423762	0.233935	-1.81145	0.0700709	1.15446	0.879045
ENSG00000008513	ST3GAL1	8	134467091	134584183	-31.7112	17.5098	-1.81105	0.0701325	1.15408	0.879045
ENSG00000181827	RFX7	15	56379478	56535483	-35.8334	19.7889	-1.81078	0.0701745	1.15382	0.879045
ENSG00000101216	GMEB2	20	62218955	62258394	-1.43452	0.792483	-1.81016	0.0702704	1.15323	0.879045
ENSG00000110013	SIAE	11	124503009	124565603	-0.700386	0.387013	-1.80972	0.0703388	1.15281	0.879045
ENSG00000175806	MSRA	8	9911778	10286401	3.81804	2.11018	1.80935	0.0703973	1.15244	0.879045
ENSG00000160469	BRSK1	19	55793440	55823901	-0.107781	0.0595918	-1.80865	0.0705055	1.15178	0.879045
ENSG00000118733	OLFM3	1	102268130	102462586	1.58549	0.876693	1.80849	0.0705309	1.15162	0.879045
ENSG00000247626	MARS2	2	198570087	198573113	2.38726	1.32033	1.80808	0.0705936	1.15123	0.879045
ENSG00000165521	EML5	14	89078775	89259096	-2.89278	1.59997	-1.80802	0.0706032	1.15118	0.879045
ENSG00000152726	FAM21B	10	47894023	47949412	1.06319	0.588108	1.80782	0.070635	1.15098	0.879045
ENSG00000131475	VPS25	17	40925454	40931617	-2.23291	1.23515	-1.80781	0.0706362	1.15097	0.879045
ENSG00000161955	TNFSF13	17	7461609	7464925	0.181216	0.100383	1.80525	0.0710349	1.14853	0.879045
ENSG00000117593	DARS2	1	173793641	173827684	-0.667122	0.369638	-1.8048	0.0711063	1.14809	0.879045
ENSG00000103995	CEP152	15	49005125	49103343	19.4194	10.7604	1.80471	0.07112	1.14801	0.879045
ENSG00000160208	RRP1B	21	45079429	45115958	0.539823	0.299129	1.80465	0.0711297	1.14795	0.879045
ENSG00000204882	GPR20	8	142366600	142377367	-5.02494	2.78452	-1.80459	0.0711383	1.1479	0.879045
ENSG00000188888	GPR179	17	36481413	36499730	-2.54443	1.41009	-1.80445	0.0711605	1.14776	0.879045
ENSG00000101353	MROH8	20	35729629	35807991	-1.27278	0.705368	-1.80442	0.0711649	1.14773	0.879045
ENSG00000136807	CDK9	9	130547958	130553066	0.398375	0.220893	1.80348	0.0713133	1.14683	0.879045
ENSG00000197536	C5orf56	5	131746328	131811736	2.88817	1.60166	1.80323	0.0713518	1.1466	0.879045
ENSG00000157240	FZD1	7	90893783	90898123	-14.4859	8.0388	-1.80199	0.0715468	1.14541	0.879045
ENSG00000146067	FAM193B	5	176946789	176981542	0.175101	0.097171	1.80199	0.0715472	1.14541	0.879045
ENSG00000101187	SLCO4A1	20	61273797	61317137	-1.38845	0.770511	-1.80199	0.0715473	1.14541	0.879045
ENSG00000076685	NT5C2	10	104845940	104953056	0.264822	0.147029	1.80116	0.0716781	1.14461	0.879045
ENSG00000100997	ABHD12	20	25275379	25371619	0.035014	0.0194425	1.8009	0.0717183	1.14437	0.879045
ENSG00000164465	DCBLD1	6	117774980	117891021	-1.15283	0.640149	-1.80087	0.0717229	1.14434	0.879045
ENSG00000197457	STMN3	20	62271061	62284780	-0.00934692	0.00519108	-1.80058	0.0717699	1.14406	0.879045
ENSG00000114654	EFCC1	3	128720472	128759585	86.6841	48.1464	1.80043	0.0717934	1.14392	0.879045
ENSG00000088836	SLC4A11	20	3208063	3219836	-0.553731	0.307588	-1.80023	0.0718236	1.14373	0.879045
ENSG00000257365	FNTB	14	65381203	65529368	0.242634	0.134901	1.7986	0.0720814	1.14218	0.879045
ENSG00000152208	GRID2	4	93225550	94695707	-10.6048	5.89638	-1.79853	0.0720925	1.14211	0.879045
ENSG00000162551	ALPL	1	21835858	21904905	-0.267334	0.148711	-1.79767	0.0722293	1.14129	0.879045
ENSG00000112530	PACRG	6	163148164	163736524	-0.30267	0.168396	-1.79737	0.072277	1.141	0.879045
ENSG00000175130	MARCKSL1	1	32799433	32801980	-0.587193	0.326702	-1.79733	0.0722825	1.14097	0.879045
ENSG00000120802	TMPO	12	98909290	98944157	-1.12609	0.626714	-1.79681	0.0723659	1.14047	0.879045
ENSG00000141504	SAT2	17	7529552	7531194	-0.0180686	0.0100587	-1.79632	0.0724443	1.14	0.879045
ENSG00000177663	IL17RA	22	17565844	17596583	81.1803	45.1931	1.7963	0.0724471	1.13998	0.879045
ENSG00000177272	KCNA3	1	111214310	111217655	55.4895	30.9024	1.79564	0.0725525	1.13935	0.879045
ENSG00000103254	FAM173A	16	770581	772601	0.82309	0.458503	1.79517	0.0726269	1.1389	0.879045
ENSG00000139187	KLRG1	12	9102640	9163356	-1.56673	0.872756	-1.79515	0.0726293	1.13889	0.879045
ENSG00000174938	SEZ6L2	16	29882480	29910868	-0.0440964	0.0245805	-1.79396	0.0728195	1.13775	0.879045
ENSG00000115041	KCNIP3	2	95963052	96051825	-0.0665114	0.0370767	-1.79389	0.0728315	1.13768	0.879045
ENSG00000136213	CHST12	7	2443223	2474242	-2.0173	1.12464	-1.79373	0.0728556	1.13754	0.879045
ENSG00000080823	MOK	14	102690837	102771537	-5190.6	2893.99	-1.79358	0.0728809	1.13739	0.879045
ENSG00000168904	LRRC28	15	99791567	99930934	8.5072	4.74356	1.79342	0.0729057	1.13724	0.879045
ENSG00000140538	NTRK3	15	88418230	88799999	2.02978	1.13192	1.79321	0.0729387	1.13704	0.879045
ENSG00000108848	LUC7L3	17	48796905	48833574	0.759361	0.423593	1.79266	0.0730266	1.13652	0.879045
ENSG00000143702	CEP170	1	243287730	243418650	-1.84354	1.02871	-1.79209	0.073118	1.13598	0.879045
ENSG00000131378	RFTN1	3	16355081	16555533	0.905417	0.505237	1.79206	0.0731227	1.13595	0.879045
ENSG00000038002	AGA	4	178351924	178363657	0.108137	0.0603713	1.79121	0.07326	1.13513	0.879045
ENSG00000117614	SYF2	1	25549170	25558993	-1.94824	1.08795	-1.79074	0.073335	1.13469	0.879045
ENSG00000175664	TEX26	13	31506840	31549639	0.826537	0.461567	1.79072	0.073338	1.13467	0.879045
ENSG00000172640	OR10AD1	12	48596081	48597170	-44.6375	24.9276	-1.79068	0.0733443	1.13463	0.879045
ENSG00000150556	LYPD6B	2	149894621	150071776	20.09	11.2225	1.79016	0.0734274	1.13414	0.879045
ENSG00000160888	IER2	19	13261229	13265722	-17.648	9.86077	-1.78972	0.0734993	1.13372	0.879045
ENSG00000125657	TNFSF9	19	6531010	6535931	-11.626	6.49777	-1.78923	0.0735778	1.13325	0.879056
ENSG00000122406	RPL5	1	93297582	93307481	0.0822684	0.0460436	1.78675	0.073978	1.1309	0.880347
ENSG00000111328	CDK2AP1	12	123745528	123756881	-3.05926	1.71235	-1.78659	0.074004	1.13074	0.880347
ENSG00000164889	SLC4A2	7	150754297	150773614	-1.08554	0.607695	-1.78633	0.0740461	1.1305	0.880347
ENSG00000096872	IFT74	9	26947037	27062928	-0.449347	0.251572	-1.78615	0.0740743	1.13033	0.880347
ENSG00000174165	ZDHHC24	11	66288108	66313709	-3.42502	1.91773	-1.78597	0.0741035	1.13016	0.880347
ENSG00000165935	SMCO2	12	27619743	27655118	4.67817	2.61983	1.78568	0.0741517	1.12988	0.880347
ENSG00000183230	CTNNA3	10	67672276	69455927	-0.64379	0.360659	-1.78504	0.0742554	1.12927	0.880656
ENSG00000188322	SBK1	16	28303840	28335170	-20.8608	11.7001	-1.78296	0.0745935	1.1273	0.882817
ENSG00000110931	CAMKK2	12	121675497	121736111	-0.0533765	0.0299404	-1.78276	0.0746257	1.12711	0.882817
ENSG00000167702	KIFC2	8	145691426	145699585	0.0631504	0.0354284	1.78248	0.0746712	1.12685	0.882817
ENSG00000151812	SLC35F4	14	58030640	58448912	20.2064	11.3553	1.77947	0.0751628	1.124	0.883624
ENSG00000121764	HCRTR1	1	32083287	32098119	6.67328	3.75245	1.77838	0.0753421	1.12296	0.883624
ENSG00000170324	FRMPD2	10	49364601	49482941	0.269663	0.151678	1.77787	0.0754259	1.12248	0.883624
ENSG00000105767	CADM4	19	44126520	44143991	-0.261486	0.147087	-1.77776	0.0754428	1.12238	0.883624
ENSG00000172171	TEFM	17	29224354	29233838	0.855986	0.481507	1.77772	0.0754497	1.12234	0.883624
ENSG00000139168	ZCRB1	12	42705880	42719920	0.0714676	0.0402024	1.7777	0.0754539	1.12232	0.883624
ENSG00000177683	THAP5	7	108194987	108210194	0.274641	0.154529	1.77727	0.0755236	1.12192	0.883624
ENSG00000105552	BCAT2	19	49298319	49314286	-3.6526	2.05549	-1.777	0.0755684	1.12166	0.883624
ENSG00000100865	CINP	14	102808956	102829253	0.14783	0.0832387	1.77597	0.0757378	1.12069	0.883624
ENSG00000273079	GRIN2B	12	13693165	14133053	0.849948	0.478665	1.77566	0.0757883	1.1204	0.883624
ENSG00000135083	CCNJL	5	159678659	159772403	2.80022	1.57769	1.77488	0.0759177	1.11966	0.883624
ENSG00000100532	CGRRF1	14	54976530	55005567	-8.32546	4.69086	-1.77483	0.0759266	1.11961	0.883624
ENSG00000032742	IFT88	13	21140585	21265503	-0.858575	0.483772	-1.77475	0.0759389	1.11954	0.883624
ENSG00000188038	NRN1L	16	67918708	67922758	10.2505	5.77594	1.77468	0.0759504	1.11947	0.883624
ENSG00000042753	AP2S1	19	47341393	47354249	-0.0706003	0.0398281	-1.77263	0.0762907	1.11753	0.883624
ENSG00000168539	CHRM1	11	62676151	62689279	-3.64055	2.05436	-1.77211	0.0763764	1.11704	0.883624
ENSG00000116852	KIF21B	1	200938520	200992828	-0.0757304	0.042745	-1.77168	0.0764478	1.11664	0.883624
ENSG00000100243	CYB5R3	22	43013846	43045574	-0.128816	0.0727202	-1.77139	0.0764964	1.11636	0.883624
ENSG00000002834	LASP1	17	37026112	37078023	-7.4003	4.17862	-1.77099	0.0765621	1.11599	0.883624
ENSG00000119121	TRPM6	9	77337411	77503010	-19.1763	10.8296	-1.77073	0.0766057	1.11574	0.883624
ENSG00000089639	GMIP	19	19740285	19754476	1.36877	0.773147	1.77039	0.0766616	1.11542	0.883624
ENSG00000227345	PARG	10	51026325	51130715	5.33796	3.01519	1.77035	0.0766681	1.11539	0.883624
ENSG00000182054	IDH2	15	90626277	90645736	0.248389	0.140357	1.7697	0.0767778	1.11476	0.883624
ENSG00000157064	NMNAT2	1	183217372	183387737	0.138109	0.0780432	1.76964	0.0767865	1.11472	0.883624
ENSG00000168135	KCNJ4	22	38822332	38851205	0.111759	0.0631699	1.76919	0.0768628	1.11428	0.883624
ENSG00000174483	BBS1	11	66278077	66301098	-0.26694	0.150885	-1.76916	0.0768664	1.11426	0.883624
ENSG00000177462	OR2T8	1	248084320	248085258	3.72577	2.10677	1.76847	0.0769819	1.11361	0.883624
ENSG00000159596	TMEM69	1	46152886	46160115	14.4815	8.19115	1.76795	0.0770701	1.11311	0.883624
ENSG00000144381	HSPD1	2	198351305	198381461	-0.0313551	0.0177389	-1.76759	0.0771297	1.11278	0.883624
ENSG00000187609	EXD3	9	140201348	140317714	0.827964	0.468555	1.76706	0.0772183	1.11228	0.883624
ENSG00000103269	RHBDL1	16	725666	728268	0.4645	0.262904	1.7668	0.0772609	1.11204	0.883624
ENSG00000182180	MRPS16	10	75006510	75012451	-2.47565	1.40124	-1.76675	0.0772699	1.11199	0.883624
ENSG00000244752	CRYBB2	22	25615489	25627836	-1.19131	0.67439	-1.7665	0.0773112	1.11176	0.883624
ENSG00000064651	SLC12A2	5	127419458	127525380	0.72485	0.41056	1.76552	0.0774771	1.11083	0.884376
ENSG00000197548	ATG7	3	11313995	11599139	-0.683313	0.387207	-1.76472	0.0776103	1.11008	0.884376
ENSG00000204843	DCTN1	2	74588281	74619214	0.897554	0.50861	1.76472	0.0776111	1.11008	0.884376
ENSG00000117155	SSX2IP	1	85109390	85156486	-0.689402	0.3908	-1.76408	0.0777189	1.10947	0.884476
ENSG00000152049	KCNE4	2	223916532	224063117	4.51564	2.56027	1.76374	0.0777758	1.10916	0.884476
ENSG00000112343	TRIM38	6	25963030	25987384	-2.82248	1.60253	-1.76126	0.0781941	1.10683	0.885303
ENSG00000134996	OSTF1	9	77703459	77762181	-0.802303	0.455771	-1.76032	0.0783534	1.10594	0.885303
ENSG00000182134	TDRKH	1	151742583	151763892	0.446182	0.253496	1.76011	0.0783885	1.10575	0.885303
ENSG00000173064	HECTD4	12	112597992	112819896	0.203132	0.115439	1.75964	0.0784695	1.1053	0.885303
ENSG00000166831	RBPMS2	15	65032091	65067786	2.1524	1.22322	1.75961	0.0784735	1.10528	0.885303
ENSG00000196967	ZNF585A	19	37597636	37663643	-2.35973	1.34109	-1.75956	0.0784818	1.10523	0.885303
ENSG00000185432	METTL7A	12	51317255	51326300	0.339234	0.192916	1.75846	0.0786701	1.10419	0.885303
ENSG00000196405	EVL	14	100437786	100610573	-0.607315	0.345436	-1.75811	0.0787282	1.10387	0.885303
ENSG00000180155	LYNX1	8	143845752	143859640	-0.0301118	0.0171346	-1.75737	0.0788554	1.10317	0.885303
ENSG00000120705	ETF1	5	137841784	137878989	3.13666	1.78496	1.75728	0.0788707	1.10308	0.885303
ENSG00000008277	ADAM22	7	87563458	87832204	0.568165	0.323477	1.75643	0.0790149	1.10229	0.885303
ENSG00000117899	MESDC2	15	81239667	81282219	2.63953	1.50317	1.75597	0.079094	1.10186	0.885303
ENSG00000133678	TMEM254	10	81838402	81852313	-25.8091	14.698	-1.75597	0.0790943	1.10185	0.885303
ENSG00000138663	COPS4	4	83955600	83996971	0.157107	0.0894733	1.75591	0.0791031	1.10181	0.885303
ENSG00000196844	PATE2	11	125646008	125648714	4.46332	2.54222	1.75568	0.0791433	1.10159	0.885303
ENSG00000172361	CCDC11	18	47753563	47792892	-3.49925	1.99334	-1.75547	0.0791787	1.10139	0.885303
ENSG00000070269	TMEM260	14	56955072	57117324	-1.55933	0.888771	-1.75448	0.079349	1.10046	0.885303
ENSG00000261052	SULT1A3	16	30205754	30215631	-33.6845	19.2026	-1.75416	0.0794027	1.10016	0.885303
ENSG00000172890	NADSYN1	11	71164155	71235153	-0.226141	0.128935	-1.75391	0.0794457	1.09993	0.885303
ENSG00000165029	ABCA1	9	107543283	107690518	-1.98949	1.13438	-1.75381	0.0794626	1.09984	0.885303
ENSG00000112062	MAPK14	6	35995488	36079013	-0.735208	0.419241	-1.75366	0.0794883	1.0997	0.885303
ENSG00000114812	VIPR1	3	42530791	42579059	-4.46114	2.54481	-1.75304	0.0795958	1.09911	0.88563
ENSG00000170043	TRAPPC1	17	7833663	7835441	-0.149316	0.0852364	-1.75178	0.0798113	1.09794	0.887158
ENSG00000115541	HSPE1	2	198364718	198368181	-0.204874	0.117003	-1.75103	0.0799415	1.09723	0.887735
ENSG00000149923	PPP4C	16	30087299	30096698	5.7047	3.25924	1.75032	0.0800637	1.09656	0.888085
ENSG00000170185	USP38	4	144106070	144144983	9.03193	5.16223	1.74962	0.0801839	1.09591	0.888085
ENSG00000100916	BRMS1L	14	36295524	36401531	5.83418	3.33559	1.74907	0.0802785	1.0954	0.888085
ENSG00000141127	PRPSAP2	17	18743398	18834581	-0.287714	0.164517	-1.74884	0.0803186	1.09518	0.888085
ENSG00000129003	VPS13C	15	62144588	62352672	0.70945	0.405731	1.74857	0.0803647	1.09493	0.888085
ENSG00000008256	CYTH3	7	6201407	6312275	-3.46432	1.98199	-1.7479	0.0804816	1.0943	0.888511
ENSG00000180773	SLC36A4	11	92877341	92931130	3.54124	2.02695	1.74708	0.0806237	1.09354	0.888659
ENSG00000152076	CCDC74B	2	130896860	130902707	1.4506	0.83042	1.74682	0.0806681	1.0933	0.888659
ENSG00000215421	ZNF407	18	72265106	72777627	-13.0761	7.48719	-1.74647	0.0807301	1.09296	0.888659
ENSG00000106477	CEP41	7	130033612	130082274	-1.20085	0.688418	-1.74436	0.0810966	1.091	0.891827
ENSG00000174851	YIF1A	11	66052051	66056641	-3.25194	1.86606	-1.74267	0.0813908	1.08942	0.894195
ENSG00000187838	TMEM256-PLSCR3	17	7293046	7307416	-0.470869	0.270302	-1.74201	0.0815068	1.08881	0.894602
ENSG00000100804	PSMB5	14	23485752	23504439	0.234139	0.134523	1.74051	0.0817689	1.08741	0.896611
ENSG00000180113	TDRD6	6	46655612	46672056	0.523681	0.301162	1.73887	0.0820578	1.08588	0.898085
ENSG00000105894	PTN	7	136912088	137028611	-0.0917	0.0527413	-1.73867	0.0820921	1.0857	0.898085
ENSG00000246922	UBAP1L	15	65385338	65407535	-0.306938	0.176564	-1.73839	0.0821423	1.08543	0.898085
ENSG00000151914	DST	6	56322785	56819426	0.587703	0.33832	1.73712	0.0823654	1.08426	0.898085
ENSG00000250571	GLI4	8	144349603	144359101	1.03603	0.59644	1.73703	0.082382	1.08417	0.898085
ENSG00000079739	PGM1	1	64058947	64125916	-0.590534	0.339971	-1.73702	0.0823844	1.08416	0.898085
ENSG00000172650	AGAP5	10	75434033	75457639	2.27451	1.30975	1.7366	0.0824578	1.08377	0.898085
ENSG00000134287	ARF3	12	49329506	49351334	-0.587143	0.338401	-1.73505	0.0827314	1.08233	0.898595
ENSG00000141526	SLC16A3	17	80186273	80219005	-0.559528	0.322614	-1.73436	0.0828549	1.08168	0.898595
ENSG00000205930	C21orf49	21	34144411	34266043	8.68683	5.00895	1.73426	0.0828717	1.08159	0.898595
ENSG00000100445	SDR39U1	14	24908972	24912111	-0.374468	0.215984	-1.73378	0.082957	1.08115	0.898595
ENSG00000073146	MOV10L1	22	50528308	50600119	-3.54713	2.04677	-1.73304	0.0830893	1.08046	0.898595
ENSG00000181638	ZFP41	8	144328991	144344875	1.15411	0.66651	1.73158	0.0833487	1.0791	0.898595
ENSG00000264668	ZFP41	8	144329280	144358573	1.15411	0.66651	1.73158	0.0833487	1.0791	0.898595
ENSG00000136436	CALCOCO2	17	46908350	46943884	1.93737	1.11896	1.73141	0.0833789	1.07894	0.898595
ENSG00000116396	KCNC4	1	110753965	110825722	0.834123	0.481898	1.73091	0.0834675	1.07848	0.898595
ENSG00000137821	LRRC49	15	71145578	71342414	-3.90955	2.25965	-1.73015	0.0836027	1.07778	0.898595
ENSG00000182628	SKA2	17	57187312	57232630	-0.200984	0.116176	-1.73001	0.083629	1.07764	0.898595
ENSG00000147649	MTDH	8	98656407	98740998	1.0514	0.607972	1.72936	0.0837446	1.07704	0.898595
ENSG00000167642	SPINT2	19	38734675	38783254	0.075097	0.0434257	1.72932	0.0837515	1.07701	0.898595
ENSG00000225526	C3orf83	3	12556433	12602558	1.16247	0.672362	1.72893	0.0838221	1.07664	0.898595
ENSG00000188375	H3F3C	12	31944123	31945175	-11.2381	6.50112	-1.72864	0.0838728	1.07638	0.898595
ENSG00000175215	CTDSP2	12	58213710	58240522	0.735431	0.425507	1.72836	0.0839232	1.07612	0.898595
ENSG00000108342	CSF3	17	38171614	38174066	-0.330583	0.191406	-1.72713	0.0841438	1.07498	0.898595
ENSG00000113361	CDH6	5	31193857	31329253	4.69869	2.72131	1.72662	0.084235	1.07451	0.898595
ENSG00000077463	SIRT6	19	4174106	4182601	0.210238	0.121764	1.7266	0.0842391	1.07449	0.898595
ENSG00000154822	PLCL2	3	16844159	17132086	-0.888649	0.514963	-1.72566	0.0844094	1.07361	0.898595
ENSG00000186952	TMEM232	5	109624934	110074657	-17.6276	10.2225	-1.7244	0.0846363	1.07244	0.898595
ENSG00000111052	LIN7A	12	81186299	81331704	1.16623	0.676681	1.72346	0.0848047	1.07158	0.898595
ENSG00000163512	AZI2	3	28356494	28390618	13.1605	7.63669	1.72333	0.0848297	1.07145	0.898595
ENSG00000108272	DHRS11	17	34948228	34957235	0.177833	0.103193	1.72331	0.0848324	1.07144	0.898595
ENSG00000125445	MRPS7	17	73257755	73262454	0.217166	0.126067	1.72262	0.0849567	1.0708	0.898595
ENSG00000095596	CYP26A1	10	94833232	94837647	20.5574	11.9339	1.72261	0.0849599	1.07079	0.898595
ENSG00000141664	ZCCHC2	18	60190240	60254942	5.01274	2.91009	1.72254	0.084972	1.07072	0.898595
ENSG00000122986	HVCN1	12	111065646	111142755	-0.159053	0.092339	-1.72249	0.0849814	1.07068	0.898595
ENSG00000175550	DRAP1	11	65686728	65689032	-0.201874	0.117228	-1.72206	0.0850585	1.07028	0.898595
ENSG00000106993	CDC37L1	9	4679559	4708398	-2.75843	1.60226	-1.72159	0.085144	1.06985	0.898595
ENSG00000164040	PGRMC2	4	129190397	129209984	49.6402	28.8429	1.72106	0.0852408	1.06935	0.898595
ENSG00000079308	TNS1	2	218664512	218867718	2.76515	1.60721	1.72047	0.0853479	1.06881	0.898595
ENSG00000197586	ENTPD6	20	25176329	25207365	0.113471	0.065995	1.71939	0.0855441	1.06781	0.898595
ENSG00000138231	DBR1	3	137879854	137893791	4.54843	2.64541	1.71937	0.0855471	1.06779	0.898595
ENSG00000118514	ALDH8A1	6	135238528	135271260	-0.0758458	0.0441142	-1.71931	0.0855586	1.06774	0.898595
ENSG00000116649	SRM	1	11114641	11120081	0.254699	0.148175	1.7189	0.0856317	1.06737	0.898595
ENSG00000151092	NGLY1	3	25760435	25831530	-0.806794	0.469376	-1.71887	0.0856388	1.06733	0.898595
ENSG00000115896	PLCL1	2	198669426	199437305	0.650787	0.378624	1.71882	0.0856469	1.06729	0.898595
ENSG00000139211	AMIGO2	12	47469490	47473734	-15.0486	8.75751	-1.71836	0.085731	1.06686	0.898595
ENSG00000254772	EEF1G	11	62327073	62342401	-0.012212	0.00710957	-1.71768	0.0858555	1.06623	0.898595
ENSG00000117394	SLC2A1	1	43391052	43424530	0.389728	0.227012	1.71678	0.0860198	1.0654	0.898595
ENSG00000171953	ATPAF2	17	17880723	17942523	-3.18465	1.85683	-1.7151	0.0863265	1.06386	0.898595
ENSG00000113212	PCDHB7	5	140552243	140555957	1.57612	0.919104	1.71484	0.0863743	1.06362	0.898595
ENSG00000106780	MEGF9	9	123363091	123476748	0.34827	0.203219	1.71377	0.0865712	1.06263	0.898595
ENSG00000174453	VWC2L	2	215275789	215443683	8.70063	5.0815	1.71222	0.0868565	1.0612	0.898595
ENSG00000205307	SAP25	7	100169855	100171270	0.132519	0.0773984	1.71216	0.0868664	1.06115	0.898595
ENSG00000111725	PRKAB1	12	120105558	120119435	-0.881299	0.514731	-1.71216	0.0868679	1.06114	0.898595
ENSG00000198792	TMEM184B	22	38615298	38669040	-0.0579695	0.0338691	-1.71158	0.0869749	1.06061	0.898595
ENSG00000101180	HRH3	20	60790026	60795323	-0.0472661	0.0276446	-1.70978	0.0873074	1.05895	0.898595
ENSG00000135424	ITGA7	12	56078352	56109827	-0.415515	0.243103	-1.70922	0.0874105	1.05844	0.898595
ENSG00000220205	VAMP2	17	8062467	8066864	0.0151767	0.00888029	1.70903	0.0874454	1.05826	0.898595
ENSG00000126822	PLEKHG3	14	65170820	65213610	0.140843	0.0824319	1.7086	0.0875255	1.05787	0.898595
ENSG00000198646	NCOA6	20	33284722	33413452	-0.252483	0.147831	-1.70791	0.0876535	1.05723	0.898595
ENSG00000243449	C4orf48	4	2043689	2045697	-17.2088	10.0817	-1.70693	0.087835	1.05633	0.898595
ENSG00000082781	ITGB5	3	124480795	124620265	64.9663	38.0715	1.70643	0.0879281	1.05587	0.898595
ENSG00000152661	GJA1	6	121756838	121770873	0.0294487	0.0172609	1.70609	0.087991	1.05556	0.898595
ENSG00000132600	PRMT7	16	68344877	68392466	0.0960335	0.0563218	1.70508	0.0881787	1.05464	0.898595
ENSG00000184060	ADAP2	17	29233362	29286340	19.6849	11.5463	1.70487	0.0882196	1.05444	0.898595
ENSG00000040933	INPP4A	2	99061317	99210853	-2.05406	1.2054	-1.70405	0.0883724	1.05368	0.898595
ENSG00000145451	GLRA3	4	175558065	175750465	0.194805	0.114402	1.70281	0.088603	1.05255	0.898595
ENSG00000147588	PMP2	8	82352561	82359758	-0.0754394	0.0443301	-1.70176	0.0887997	1.05159	0.898595
ENSG00000170222	ADPRM	17	10600911	10614550	0.524287	0.308095	1.7017	0.0888108	1.05153	0.898595
ENSG00000087263	OGFOD1	16	56485402	56513012	-2.67871	1.57477	-1.70102	0.0889397	1.0509	0.898595
ENSG00000166452	AKIP1	11	8932686	8941631	0.271615	0.159695	1.70083	0.0889745	1.05073	0.898595
ENSG00000100138	NHP2L1	22	42069934	42086508	-0.346945	0.204151	-1.69945	0.0892338	1.04947	0.898595
ENSG00000178175	ZNF366	5	71738479	71803554	1.56492	0.920839	1.69945	0.0892344	1.04947	0.898595
ENSG00000107742	SPOCK2	10	73818793	73848790	0.0257231	0.0151393	1.6991	0.0893004	1.04915	0.898595
ENSG00000213937	CLDN9	16	3062457	3064506	-18.5118	10.9013	-1.69812	0.0894848	1.04825	0.898595
ENSG00000255408	PCDHA3	5	140180783	140391929	30.9504	18.2268	1.69807	0.0894954	1.0482	0.898595
ENSG00000138785	INTS12	4	106603784	106817143	4.123	2.42832	1.69788	0.0895309	1.04803	0.898595
ENSG00000153029	MR1	1	181003067	181031074	-2.54275	1.49822	-1.69717	0.0896636	1.04738	0.898595
ENSG00000139219	COL2A1	12	48366748	48398269	-16.9449	9.98476	-1.69708	0.0896822	1.04729	0.898595
ENSG00000175265	GOLGA8A	15	34671269	34880704	0.180899	0.10666	1.69604	0.0898783	1.04635	0.898595
ENSG00000100714	MTHFD1	14	64854749	64926722	-1.25447	0.739682	-1.69596	0.0898929	1.04627	0.898595
ENSG00000132376	INPP5K	17	1397865	1420182	14.2221	8.39019	1.69509	0.0900591	1.04547	0.898595
ENSG00000176771	NCKAP5	2	133429374	134326034	3.26963	1.92966	1.6944	0.0901889	1.04485	0.898595
ENSG00000213699	SLC35F6	2	26987152	27004099	4.81895	2.84443	1.69417	0.090233	1.04463	0.898595
ENSG00000092036	HAUS4	14	23415437	23426370	0.190631	0.11253	1.69404	0.0902571	1.04452	0.898595
ENSG00000113657	DPYSL3	5	146770374	146889619	-0.663655	0.391808	-1.69383	0.0902984	1.04432	0.898595
ENSG00000165916	PSMC3	11	47440320	47447993	-0.04036	0.0238377	-1.69311	0.090434	1.04367	0.898595
ENSG00000160716	CHRNB2	1	154540257	154552502	0.160324	0.0947138	1.69272	0.0905095	1.04331	0.898595
ENSG00000120341	SEC16B	1	177893091	177953438	-0.745948	0.440793	-1.69229	0.0905916	1.04291	0.898595
ENSG00000144677	CTDSPL	3	37903451	38025960	7.68298	4.54102	1.69191	0.0906635	1.04257	0.898595
ENSG00000034239	EFCAB1	8	49623348	49647870	-0.398471	0.235676	-1.69075	0.0908836	1.04151	0.898595
ENSG00000174196	FAM21D	10	51187938	51192032	3.7999	2.24758	1.69066	0.090901	1.04143	0.898595
ENSG00000178537	SLC25A20	3	48894369	48936426	0.352519	0.208636	1.68964	0.091097	1.0405	0.898595
ENSG00000163817	SLC6A20	3	45796942	45838027	-19.3725	11.4655	-1.68963	0.0910987	1.04049	0.898595
ENSG00000115350	POLE4	2	75185619	75197255	-0.123933	0.0733773	-1.68898	0.0912228	1.0399	0.898595
ENSG00000256053	APOPT1	14	104029299	104073860	-0.763332	0.452038	-1.68865	0.0912869	1.03959	0.898595
ENSG00000175931	UBE2O	17	74385532	74449288	1.1039	0.653737	1.6886	0.0912955	1.03955	0.898595
ENSG00000146410	MTFR2	6	136552162	136571473	35.6456	21.1143	1.68822	0.0913681	1.03921	0.898595
ENSG00000185088	RPS27L	15	63418071	63450220	0.200962	0.119091	1.68748	0.091512	1.03852	0.898595
ENSG00000155367	PPM1J	1	113252616	113258099	-0.435791	0.258602	-1.68518	0.0919535	1.03643	0.898595
ENSG00000197933	ZNF823	19	11832080	11849824	4.81628	2.85806	1.68516	0.0919582	1.03641	0.898595
ENSG00000104369	JPH1	8	75146935	75233563	-7.77697	4.61552	-1.68496	0.0919957	1.03623	0.898595
ENSG00000143633	C1orf131	1	231359509	231376933	2.53072	1.50339	1.68335	0.092308	1.03476	0.898595
ENSG00000165714	LOH12CR1	12	12510013	12619840	-0.470078	0.27931	-1.683	0.0923753	1.03444	0.898595
ENSG00000135587	SMPD2	6	109761966	109765122	-0.652962	0.387999	-1.6829	0.092395	1.03435	0.898595
ENSG00000111664	GNB3	12	6949118	6956557	-0.0487893	0.0289923	-1.68284	0.092407	1.0343	0.898595
ENSG00000185133	INPP5J	22	31518717	31530682	-2.82741	1.68033	-1.68266	0.0924413	1.03413	0.898595
ENSG00000162065	TBC1D24	16	2525147	2555735	0.290171	0.172481	1.68234	0.0925036	1.03384	0.898595
ENSG00000140280	LYSMD2	15	52015208	52043782	1.41939	0.843887	1.68197	0.092574	1.03351	0.898595
ENSG00000167930	ITFG3	16	284545	319942	0.757574	0.450561	1.6814	0.0926853	1.03299	0.898595
ENSG00000269881	ITFG3	16	299546	319942	0.757574	0.450561	1.6814	0.0926853	1.03299	0.898595
ENSG00000136143	SUCLA2	13	48510622	48612125	0.167201	0.0994473	1.68131	0.0927033	1.0329	0.898595
ENSG00000144061	NPHP1	2	110879888	110962643	5.71626	3.40173	1.6804	0.0928802	1.03208	0.898595
ENSG00000174842	GLMN	1	92711959	92764544	1.5897	0.946074	1.68032	0.0928956	1.032	0.898595
ENSG00000185722	ANKFY1	17	4067201	4167274	17.4529	10.3898	1.67981	0.0929941	1.03154	0.898595
ENSG00000241563	CORT	1	10509776	10511959	0.469451	0.27947	1.67979	0.0929978	1.03153	0.898595
ENSG00000108278	ZNHIT3	17	34842473	34855154	0.287946	0.171421	1.67976	0.0930036	1.0315	0.898595
ENSG00000106266	SNX8	7	2291405	2393953	-0.667116	0.397199	-1.67955	0.0930452	1.03131	0.898595
ENSG00000173540	GMPPB	3	49754277	49761384	0.289474	0.172376	1.67932	0.0930901	1.0311	0.898595
ENSG00000160207	HSF2BP	21	44949072	45079374	-1.66914	0.994077	-1.67909	0.0931345	1.03089	0.898595
ENSG00000161618	ALDH16A1	19	49956426	49974305	0.132504	0.078921	1.67894	0.0931629	1.03076	0.898595
ENSG00000168297	PXK	3	58318607	58411748	0.271236	0.161566	1.6788	0.0931911	1.03063	0.898595
ENSG00000174197	MGA	15	41913422	42062141	9.55382	5.69171	1.67855	0.0932398	1.0304	0.898595
ENSG00000158435	CNOT11	2	101869264	101886778	2.52284	1.50367	1.67779	0.0933881	1.02971	0.898595
ENSG00000135525	MAP7	6	136663875	136871957	-0.202351	0.12069	-1.67662	0.093617	1.02865	0.898595
ENSG00000159023	EPB41	1	29213603	29446553	2.29494	1.36886	1.67653	0.093634	1.02857	0.898595
ENSG00000147642	SYBU	8	110586207	110704020	0.853069	0.508928	1.67621	0.0936979	1.02827	0.898595
ENSG00000108984	MAP2K6	17	67410839	67539472	-7.17531	4.28099	-1.67609	0.0937209	1.02816	0.898595
ENSG00000076053	RBM7	11	114270752	114284925	-31.7578	18.9687	-1.67422	0.0940869	1.02647	0.898595
ENSG00000100344	PNPLA3	22	44319619	44360368	-5.52477	3.30104	-1.67364	0.0942004	1.02595	0.898595
ENSG00000147813	NAPRT1	8	144656955	144660819	-0.023576	0.0140905	-1.67319	0.0942899	1.02553	0.898595
ENSG00000163617	KIAA1407	3	113682984	113775460	4.94651	2.95647	1.67311	0.0943053	1.02546	0.898595
ENSG00000170577	SIX2	2	45232300	45236569	-1.09946	0.657325	-1.67262	0.094402	1.02502	0.898595
ENSG00000048740	CELF2	10	11047259	11378674	-389.435	232.86	-1.6724	0.0944449	1.02482	0.898595
ENSG00000125388	GRK4	4	2965335	3042474	0.367608	0.219811	1.67238	0.0944484	1.02481	0.898595
ENSG00000160685	ZBTB7B	1	154975127	154990998	0.416378	0.249024	1.67204	0.0945173	1.02449	0.898595
ENSG00000100209	HSCB	22	29138019	29153503	1.30658	0.781631	1.6716	0.0946032	1.02409	0.898595
ENSG00000170745	KCNS3	2	18059114	18542882	-3.10661	1.85917	-1.67096	0.0947289	1.02352	0.898595
ENSG00000181045	SLC26A11	17	78193498	78227299	-0.490386	0.293645	-1.67	0.0949198	1.02264	0.898595
ENSG00000108828	VAT1	17	41166622	41177140	0.443029	0.265297	1.66993	0.0949323	1.02259	0.898595
ENSG00000157637	SLC38A10	17	79218800	79269347	0.0920011	0.0550984	1.66976	0.0949666	1.02243	0.898595
ENSG00000090861	AARS	16	70286198	70323446	0.104427	0.062551	1.66947	0.0950236	1.02217	0.898595
ENSG00000141429	GALNT1	18	33161081	33291798	3.2529	1.94871	1.66926	0.0950662	1.02197	0.898595
ENSG00000168348	INSM2	14	36003248	36006260	1.60023	0.958665	1.66923	0.0950724	1.02195	0.898595
ENSG00000156599	ZDHHC5	11	57435219	57468659	-13.7931	8.26344	-1.66918	0.0950826	1.0219	0.898595
ENSG00000172058	SERF1A	5	70196492	70214357	-1.43519	0.86073	-1.66741	0.0954334	1.0203	0.898595
ENSG00000100097	LGALS1	22	38071615	38075813	-0.0613248	0.0367817	-1.66726	0.0954619	1.02017	0.898595
ENSG00000149932	TMEM219	16	29952206	29984373	68.8042	41.2842	1.6666	0.0955939	1.01957	0.898595
ENSG00000115841	RMDN2	2	38150330	38294285	14.2944	8.57716	1.66656	0.095601	1.01954	0.898595
ENSG00000100632	ERH	14	69846848	69865344	0.583177	0.349997	1.66624	0.0956662	1.01924	0.898595
ENSG00000198673	FAM19A2	12	62102040	62672931	0.650226	0.39038	1.66562	0.0957889	1.01868	0.898595
ENSG00000138190	EXOC6	10	94590935	94819250	311.047	186.749	1.66559	0.0957945	1.01866	0.898595
ENSG00000147481	SNTG1	8	50822349	51706678	0.975664	0.585961	1.66506	0.0958999	1.01818	0.898595
ENSG00000108798	ABI3	17	47287589	47300587	-3.13191	1.88151	-1.66458	0.0959972	1.01774	0.898595
ENSG00000250510	GPR162	12	6930711	6939136	0.124806	0.0749913	1.66427	0.0960586	1.01746	0.898595
ENSG00000255561	FDXACB1	11	111744780	111751967	-1.95495	1.17487	-1.66397	0.0961189	1.01719	0.898595
ENSG00000124493	GRM4	6	33989628	34123399	-0.312929	0.188087	-1.66375	0.0961624	1.01699	0.898595
ENSG00000185774	KCNIP4	4	20730239	21950422	0.493166	0.29668	1.66229	0.0964556	1.01567	0.898595
ENSG00000167522	ANKRD11	16	89334038	89556969	0.73282	0.440914	1.66205	0.096503	1.01546	0.898595
ENSG00000213999	MEF2B	19	19256377	19303400	4.42713	2.66367	1.66204	0.0965045	1.01545	0.898595
ENSG00000116977	LGALS8	1	236681300	236716281	-0.285449	0.171788	-1.66163	0.0965868	1.01508	0.898595
ENSG00000115365	LANCL1	2	211295973	211342376	1.94643	1.1715	1.66148	0.0966177	1.01494	0.898595
ENSG00000107618	RBP3	10	48381487	48390991	3.31471	1.99572	1.66091	0.0967314	1.01443	0.898595
ENSG00000197299	BLM	15	91260558	91358859	-18.575	11.1954	-1.65915	0.0970848	1.01285	0.898595
ENSG00000113597	TRAPPC13	5	64920543	64962060	0.572307	0.345169	1.65805	0.0973074	1.01185	0.898595
ENSG00000146360	GPR6	6	110299514	110301921	0.311422	0.187826	1.65803	0.0973109	1.01184	0.898595
ENSG00000203965	EFCAB7	1	63989043	64038364	-2.02918	1.22428	-1.65745	0.0974282	1.01132	0.898595
ENSG00000160049	DFFA	1	10516579	10532583	-2.28259	1.37815	-1.65627	0.0976676	1.01025	0.898595
ENSG00000106080	FKBP14	7	30050203	30066300	-25.5532	15.4298	-1.65609	0.0977029	1.01009	0.898595
ENSG00000101349	PAK7	20	9518036	9819689	-0.274588	0.165828	-1.65586	0.0977495	1.00989	0.898595
ENSG00000175899	A2M	12	9220260	9268825	-3.14076	1.8972	-1.65547	0.0978282	1.00954	0.898595
ENSG00000164414	SLC35A1	6	88180341	88222054	0.087431	0.0528133	1.65547	0.0978284	1.00953	0.898595
ENSG00000114988	LMAN2L	2	97371666	97405801	-0.525385	0.317369	-1.65544	0.0978351	1.00951	0.898595
ENSG00000137868	STRA6	15	74471807	74504608	1.12655	0.680818	1.6547	0.0979849	1.00884	0.898595
ENSG00000158865	SLC5A11	16	24857162	24922949	-0.0763296	0.0461367	-1.65442	0.0980413	1.00859	0.898595
ENSG00000095380	NANS	9	100819021	100845357	6.99431	4.22876	1.65398	0.0981306	1.0082	0.898595
ENSG00000122912	SLC25A16	10	70237756	70287231	2.61203	1.5793	1.65392	0.0981433	1.00814	0.898595
ENSG00000143774	GUK1	1	228327663	228336685	0.0913314	0.0552316	1.65361	0.0982075	1.00786	0.898595
ENSG00000177963	RIC8A	11	207511	215113	0.179872	0.10878	1.65354	0.0982201	1.0078	0.898595
ENSG00000164611	PTTG1	5	159848829	159855748	-56.7648	34.3348	-1.65327	0.0982758	1.00755	0.898595
ENSG00000006210	CX3CL1	16	57406370	57418960	1.27825	0.773345	1.65288	0.0983543	1.00721	0.898595
ENSG00000108797	CNTNAP1	17	40834631	40851832	-0.51308	0.310552	-1.65215	0.0985035	1.00655	0.898595
ENSG00000156535	CD109	6	74405508	74538040	61.4376	37.1886	1.65206	0.0985233	1.00646	0.898595
ENSG00000166887	VPS39	15	42450899	42500514	-1.11087	0.673008	-1.6506	0.0988202	1.00515	0.898595
ENSG00000181904	C5orf24	5	134181370	134195427	-17.9421	10.8703	-1.65056	0.0988292	1.00511	0.898595
ENSG00000142188	TMEM50B	21	34804792	34852318	0.0285524	0.0173054	1.64991	0.0989606	1.00454	0.898595
ENSG00000129465	RIPK3	14	24805227	24809251	-6.51169	3.94933	-1.64881	0.0991868	1.00355	0.898595
ENSG00000162456	KNCN	1	47011316	47017199	2.26772	1.37558	1.64856	0.0992382	1.00332	0.898595
ENSG00000144191	CNGA3	2	98962618	99015064	-0.815233	0.494704	-1.64792	0.0993691	1.00275	0.898595
ENSG00000053371	AKR7A2	1	19630459	19638640	-0.186478	0.11319	-1.64747	0.0994607	1.00235	0.898595
ENSG00000178498	DTX3	12	57998405	58003587	0.210169	0.12761	1.64696	0.0995665	1.00189	0.898595
ENSG00000126561	STAT5A	17	40439565	40463961	-176.403	107.135	-1.64656	0.0996487	1.00153	0.898595
ENSG00000161542	PRPSAP1	17	74305567	74380602	0.103035	0.0626137	1.64557	0.0998529	1.00064	0.898595
ENSG00000184313	MROH7	1	55107463	55175939	0.193726	0.117759	1.6451	0.0999495	1.00022	0.898595
ENSG00000182771	GRID1	10	87359312	88126250	-10.7743	6.552	-1.64443	0.100088	0.999618	0.898595
ENSG00000139370	SLC15A4	12	129277739	129308528	-252.702	153.679	-1.64434	0.100105	0.999544	0.898595
ENSG00000117407	ARTN	1	44398992	44402913	1.36958	0.833227	1.6437	0.100237	0.998971	0.898595
ENSG00000198182	ZNF607	19	38187264	38210691	-1.37222	0.834968	-1.64345	0.100291	0.998739	0.898595
ENSG00000204946	ZNF783	7	148959262	148994393	0.331204	0.201532	1.64344	0.100293	0.99873	0.898595
ENSG00000180346	TIGD2	4	90033968	90036050	-4.05582	2.46807	-1.64331	0.100318	0.99862	0.898595
ENSG00000173546	CSPG4	15	75966663	76005189	-3.49494	2.12686	-1.64324	0.100334	0.998553	0.898595
ENSG00000100567	PSMA3	14	58711549	58738730	1.935	1.17757	1.64322	0.100338	0.998533	0.898595
ENSG00000163453	IGFBP7	4	57896939	57976551	0.0862288	0.0524778	1.64315	0.100352	0.998472	0.898595
ENSG00000139116	KIF21A	12	39687030	39837192	0.486727	0.296529	1.64142	0.100711	0.996924	0.898595
ENSG00000111540	RAB5B	12	56367697	56388490	-7.31124	4.45422	-1.64142	0.100711	0.996924	0.898595
ENSG00000131876	SNRPA1	15	101821715	101835487	1.43748	0.875806	1.64132	0.100731	0.996835	0.898595
ENSG00000140543	DET1	15	89054790	89089906	171.324	104.396	1.64109	0.100778	0.996633	0.898595
ENSG00000119938	PPP1R3C	10	93388199	93392811	0.0422003	0.0257201	1.64075	0.100849	0.996328	0.898595
ENSG00000204764	RANBP17	5	170288874	170727019	-6.91338	4.21366	-1.64071	0.100859	0.996287	0.898595
ENSG00000139428	MMAB	12	109991542	110011679	-0.81452	0.496714	-1.63981	0.101044	0.995491	0.898595
ENSG00000168028	RPSA	3	39448180	39454033	-0.00773075	0.00471606	-1.63924	0.101164	0.994975	0.898595
ENSG00000154928	EPHB1	3	134316643	134979309	-0.821187	0.501035	-1.63898	0.101217	0.994748	0.898595
ENSG00000113758	DBN1	5	176883609	176901402	0.331772	0.202431	1.63894	0.101226	0.994707	0.898595
ENSG00000188095	MESP2	15	90303822	90321982	4.4625	2.72301	1.63881	0.101253	0.994593	0.898595
ENSG00000161217	PCYT1A	3	195941093	196014828	-1.72532	1.05287	-1.63868	0.101279	0.994481	0.898595
ENSG00000165060	FXN	9	71650175	71715094	0.831477	0.50753	1.63828	0.101363	0.994121	0.898595
ENSG00000140988	RPS2	16	2012053	2014861	-0.0824073	0.0503024	-1.63824	0.101372	0.994082	0.898595
ENSG00000165637	VDAC2	10	76969912	76991206	-0.0967343	0.0590674	-1.63769	0.101486	0.993594	0.898595
ENSG00000173728	C1orf100	1	244515937	244552965	-17.4548	10.6599	-1.63743	0.101541	0.993361	0.898595
ENSG00000145949	MYLK4	6	2663863	2751200	-6.16544	3.7657	-1.63726	0.101576	0.993211	0.898595
ENSG00000198797	BRINP2	1	177140633	177251558	0.810179	0.495	1.63672	0.101688	0.99273	0.898595
ENSG00000090238	YPEL3	16	30103635	30108236	-0.0274056	0.0167468	-1.63647	0.101742	0.992501	0.898595
ENSG00000135679	MDM2	12	69201956	69239214	0.897814	0.548657	1.63638	0.101759	0.992426	0.898595
ENSG00000163539	CLASP2	3	33537737	33759848	4.59568	2.80919	1.63594	0.101851	0.992034	0.898595
ENSG00000132763	MMACHC	1	45965725	45976739	-1.79214	1.09565	-1.63569	0.101905	0.991802	0.898595
ENSG00000185880	TRIM69	15	45021186	45060027	0.280013	0.171451	1.6332	0.102427	0.989585	0.898595
ENSG00000213563	C8orf82	8	145751117	145754516	0.508439	0.311348	1.63303	0.102463	0.989431	0.898595
ENSG00000125449	ARMC7	17	73106047	73126360	0.836302	0.512127	1.633	0.102469	0.989405	0.898595
ENSG00000143858	SYT2	1	202559724	202679545	-0.437446	0.267902	-1.63286	0.102498	0.989285	0.898595
ENSG00000173041	ZNF680	7	63980262	64023484	-0.367891	0.225332	-1.63266	0.10254	0.989106	0.898595
ENSG00000099219	ERMP1	9	5765076	5833117	0.746562	0.457383	1.63225	0.102627	0.988737	0.898595
ENSG00000076248	UNG	12	109535379	109548797	0.164806	0.101003	1.63169	0.102744	0.988244	0.898595
ENSG00000113327	GABRG2	5	161494546	161582542	-0.0398921	0.0244569	-1.63112	0.102866	0.987729	0.898595
ENSG00000062650	WAPAL	10	88195013	88281572	11.4896	7.04635	1.63058	0.102979	0.987251	0.898595
ENSG00000273170	ANKRD18A	9	38540566	38577204	-14.6841	9.00712	-1.63028	0.103042	0.986985	0.898595
ENSG00000180071	ANKRD18A	9	38540566	38620657	-14.6841	9.00712	-1.63028	0.103042	0.986985	0.898595
ENSG00000050767	COL23A1	5	177664619	178017556	1.25693	0.771211	1.62981	0.103142	0.986566	0.898595
ENSG00000184221	OLIG1	21	34442450	34444726	0.137818	0.0845912	1.62923	0.103265	0.986047	0.898595
ENSG00000198089	SFI1	22	31884674	32014572	-0.317776	0.195068	-1.62905	0.103302	0.98589	0.898595
ENSG00000151136	BTBD11	12	107712190	108053419	-3.24451	1.99196	-1.6288	0.103355	0.985669	0.898595
ENSG00000114316	USP4	3	49315264	49378145	1.25679	0.771723	1.62855	0.103408	0.985447	0.898595
ENSG00000197579	TOPORS	9	32540542	32552551	0.960902	0.590098	1.62838	0.103445	0.985291	0.898595
ENSG00000198498	TMA16	4	164415594	164441691	154.632	94.9883	1.6279	0.103546	0.984867	0.898595
ENSG00000124003	MOGAT1	2	223536505	223574649	-103.882	63.8224	-1.62768	0.103593	0.984668	0.898595
ENSG00000014824	SLC30A9	4	41992489	42092474	4.03001	2.47643	1.62735	0.103664	0.984373	0.898595
ENSG00000115966	ATF2	2	175936978	176033110	-8.57226	5.26941	-1.6268	0.10378	0.983887	0.898595
ENSG00000130770	ATPIF1	1	28562620	28573417	-0.0356962	0.0219556	-1.62584	0.103984	0.983032	0.898595
ENSG00000149292	TTC12	11	113185251	113254266	-0.163447	0.100584	-1.62498	0.104166	0.982275	0.898595
ENSG00000162777	DENND2D	1	111729796	111747157	-9.48692	5.84055	-1.62432	0.104307	0.981685	0.898595
ENSG00000112414	GPR126	6	142622991	142767403	14.59	8.98226	1.62431	0.104309	0.981676	0.898595
ENSG00000146054	TRIM7	5	180620924	180632293	-1.50695	0.92796	-1.62394	0.104388	0.98135	0.898595
ENSG00000161981	SNRNP25	16	103010	107669	-0.471147	0.290161	-1.62374	0.104431	0.98117	0.898595
ENSG00000172673	THEMIS	6	128029217	128239776	-8.06365	4.96968	-1.62257	0.104682	0.980129	0.898595
ENSG00000214357	NEURL1B	5	172068269	172118543	0.856556	0.528122	1.62189	0.104827	0.979526	0.898595
ENSG00000205209	SCGB2B2	19	35084234	35166604	-13.5692	8.36862	-1.62144	0.104924	0.979126	0.898595
ENSG00000150656	CNDP1	18	72201675	72254448	298.095	183.878	1.62116	0.104984	0.978877	0.898595
ENSG00000113595	TRIM23	5	64885507	64921802	1.24907	0.770755	1.62058	0.105108	0.978363	0.898595
ENSG00000165388	ZNF488	10	48355024	48373866	-0.194688	0.120178	-1.61999	0.105234	0.977846	0.898595
ENSG00000151778	SERP2	13	44947801	44971850	1.05518	0.651377	1.61992	0.105249	0.977784	0.898595
ENSG00000174292	TNK1	17	7283853	7293093	12.2834	7.58294	1.61988	0.105258	0.977744	0.898595
ENSG00000068796	KIF2A	5	61601989	61833076	-0.390539	0.241094	-1.61986	0.105262	0.977729	0.898595
ENSG00000198951	NAGA	22	42454358	42466846	0.623784	0.385206	1.61935	0.105371	0.977278	0.898595
ENSG00000131097	HIGD1B	17	42923721	42927848	-1.44619	0.893222	-1.61907	0.105432	0.977028	0.898595
ENSG00000125743	SNRPD2	19	46190712	46195827	-0.130036	0.0803352	-1.61866	0.105519	0.976668	0.898595
ENSG00000182985	CADM1	11	115039938	115375675	-0.46182	0.285345	-1.61846	0.105564	0.976485	0.898595
ENSG00000138095	LRPPRC	2	44113647	44223144	-0.0815964	0.0504425	-1.61761	0.105746	0.975737	0.898595
ENSG00000216937	CCDC7	10	32735068	32863492	5.69769	3.5224	1.61756	0.105757	0.975689	0.898595
ENSG00000156172	C8orf37	8	96257147	96281429	4.49567	2.77939	1.6175	0.10577	0.975637	0.898595
ENSG00000142303	ADAMTS10	19	8645126	8675620	-0.660553	0.408533	-1.61689	0.105902	0.975096	0.898595
ENSG00000183569	SERHL2	22	42949623	42970388	0.0907286	0.0561177	1.61675	0.105931	0.974976	0.898595
ENSG00000076201	PTPN23	3	47422501	47454931	-0.440582	0.272571	-1.61639	0.106009	0.974655	0.898595
ENSG00000185344	ATP6V0A2	12	124196865	124246302	-2.93054	1.81314	-1.61628	0.106033	0.974557	0.898595
ENSG00000258366	RTEL1	20	62289163	62328416	0.29342	0.181665	1.61517	0.106273	0.973577	0.898595
ENSG00000171763	SPATA5L1	15	45694529	45713617	0.570177	0.353028	1.61511	0.106288	0.973516	0.898595
ENSG00000132702	HAPLN2	1	156589086	156595517	0.0396159	0.024558	1.61316	0.106711	0.971792	0.898595
ENSG00000143106	PSMA5	1	109941653	109969062	1.10993	0.688262	1.61265	0.10682	0.971349	0.898595
ENSG00000132965	ALOX5AP	13	31309645	31338556	-0.39353	0.244055	-1.61247	0.10686	0.971183	0.898595
ENSG00000012124	CD22	19	35810164	35838258	-0.0805545	0.0499706	-1.61204	0.106954	0.970802	0.898595
ENSG00000105662	CRTC1	19	18794487	18893004	0.0458788	0.0284655	1.61174	0.107019	0.970537	0.898595
ENSG00000117222	RBBP5	1	205055270	205091143	-0.587478	0.364561	-1.61147	0.107078	0.970301	0.898595
ENSG00000239389	PCDHA13	5	140261793	140391929	0.915658	0.568304	1.61121	0.107134	0.970074	0.898595
ENSG00000166166	TRMT61A	14	103995521	104003410	-0.520373	0.323016	-1.61098	0.107183	0.969872	0.898595
ENSG00000179168	GGN	19	38874905	38878722	0.986921	0.612715	1.61073	0.107238	0.969652	0.898595
ENSG00000168026	TTC21A	3	39149152	39180394	-0.528473	0.328167	-1.61038	0.107316	0.969337	0.898595
ENSG00000185339	TCN2	22	31002825	31023265	-0.457239	0.283995	-1.61003	0.107392	0.96903	0.898595
ENSG00000166123	GPT2	16	46918290	46965209	-0.181287	0.112605	-1.60994	0.10741	0.968955	0.898595
ENSG00000135164	DMTF1	7	86781677	86825653	0.832165	0.516897	1.60993	0.107414	0.968939	0.898595
ENSG00000088854	C20orf194	20	3229951	3388272	-0.208703	0.129655	-1.60968	0.107468	0.96872	0.898595
ENSG00000011405	PIK3C2A	11	17099277	17229530	-0.311254	0.193364	-1.60967	0.107469	0.968716	0.898595
ENSG00000112139	MDGA1	6	37600284	37667082	-2.08465	1.29509	-1.60966	0.107472	0.968706	0.898595
ENSG00000253485	PCDHGA5	5	140743898	140892546	3.82209	2.37451	1.60963	0.107478	0.96868	0.898595
ENSG00000156162	DPY19L4	8	95731931	95806064	7.71954	4.79653	1.6094	0.107529	0.968475	0.898595
ENSG00000136098	NEK3	13	52706775	52733996	0.32733	0.203482	1.60864	0.107695	0.967804	0.898595
ENSG00000133246	PRAM1	19	8554940	8567996	-327.48	203.577	-1.60863	0.107697	0.967798	0.898595
ENSG00000011143	MKS1	17	56282803	56296966	-3.43142	2.13319	-1.60858	0.107708	0.967752	0.898595
ENSG00000023516	AKAP11	13	42846289	42897396	-0.106646	0.066304	-1.60844	0.10774	0.967625	0.898595
ENSG00000146842	TMEM209	7	129804555	129847610	-11.3588	7.06383	-1.60802	0.107831	0.967254	0.898595
ENSG00000176834	VSIG10	12	118501398	118573831	-2.1576	1.34247	-1.60719	0.108013	0.966525	0.898595
ENSG00000014123	UFL1	6	96969471	97003152	1.27285	0.791979	1.60717	0.108017	0.966508	0.898595
ENSG00000162706	CADM3	1	159141399	159173103	0.102544	0.0638149	1.60689	0.108078	0.966264	0.898595
ENSG00000183921	SDR42E2	16	22177618	22203075	-2.69731	1.67943	-1.60609	0.108254	0.965556	0.898595
ENSG00000079387	SENP1	12	48436681	48500091	-1.11009	0.691316	-1.60577	0.108324	0.965274	0.898595
ENSG00000142065	ZFP14	19	36827162	36870101	-0.869258	0.541359	-1.6057	0.108341	0.965209	0.898595
ENSG00000206052	DOK6	18	67068291	67516323	0.208721	0.130031	1.60517	0.108457	0.964744	0.898595
ENSG00000159363	ATP13A2	1	17312453	17338423	-0.0746203	0.0464881	-1.60515	0.108461	0.964726	0.898595
ENSG00000142655	PEX14	1	10532345	10690815	0.966173	0.602242	1.60429	0.10865	0.963972	0.898595
ENSG00000198561	CTNND1	11	57520715	57587018	-0.748622	0.466638	-1.60429	0.108651	0.963968	0.898595
ENSG00000091844	RGS17	6	153325594	153452384	-3.22957	2.01311	-1.60427	0.108655	0.963951	0.898595
ENSG00000176697	BDNF	11	27676440	27743605	35.4495	22.0975	1.60423	0.108664	0.963915	0.898595
ENSG00000196776	CD47	3	107762145	107809872	-4.51597	2.8152	-1.60414	0.108684	0.963835	0.898595
ENSG00000171243	SOSTDC1	7	16501106	16570205	-1.44793	0.902933	-1.60358	0.108806	0.963348	0.898595
ENSG00000180479	ZNF571	19	38045684	38085673	-3.4918	2.17762	-1.60349	0.108826	0.963267	0.898595
ENSG00000067334	DNTTIP2	1	94333373	94345474	808.74	504.369	1.60347	0.108831	0.963246	0.898595
ENSG00000149929	HIRIP3	16	30003645	30007757	7.42585	4.63119	1.60344	0.108837	0.963224	0.898595
ENSG00000249459	ZNF286B	17	18561742	18585575	-5.06763	3.16069	-1.60333	0.108862	0.963124	0.898595
ENSG00000162757	C1orf74	1	209955661	209957904	2.70723	1.68907	1.60279	0.10898	0.962653	0.898595
ENSG00000124279	FASTKD3	5	7859272	7869150	3.75066	2.34017	1.60273	0.108994	0.962597	0.898595
ENSG00000170873	MTSS1	8	125563031	125740730	-0.986821	0.615751	-1.60263	0.109016	0.962509	0.898595
ENSG00000144043	TEX261	2	71213068	71222075	-0.102626	0.0640461	-1.60238	0.109071	0.96229	0.898595
ENSG00000188227	ZNF793	19	37997841	38039664	-7.21078	4.50023	-1.60231	0.109086	0.96223	0.898595
ENSG00000179292	TMEM151A	11	66059341	66064135	-0.0244174	0.0152398	-1.60221	0.109108	0.962143	0.898595
ENSG00000169925	BRD3	9	136895427	136933657	-0.592096	0.369584	-1.60206	0.109143	0.962006	0.898595
ENSG00000176659	C20orf197	20	58630980	58648008	-8.28172	5.17001	-1.60188	0.109183	0.961845	0.898595
ENSG00000006118	TMEM132A	11	60691935	60704631	0.0658786	0.0411311	1.60168	0.109227	0.961668	0.898595
ENSG00000179165	PXT1	6	36358328	36410666	-13.9629	8.72058	-1.60114	0.109346	0.961197	0.898595
ENSG00000028116	VRK2	2	58134786	58387055	-3.13195	1.95653	-1.60077	0.109428	0.960872	0.898595
ENSG00000102547	CAB39L	13	49882786	50018262	0.508416	0.317614	1.60073	0.109436	0.960841	0.898595
ENSG00000198113	TOR4A	9	140172201	140177093	3681.46	2300.17	1.60052	0.109483	0.960651	0.898595
ENSG00000188763	FZD9	7	72848109	72850450	23.2907	14.5528	1.60043	0.109503	0.960572	0.898595
ENSG00000176101	SSNA1	9	140083099	140084822	0.311163	0.194498	1.59982	0.109638	0.96004	0.898595
ENSG00000187824	TMEM220	17	10602332	10633633	-0.351126	0.219494	-1.5997	0.109664	0.959935	0.898595
ENSG00000109501	WFS1	4	6271576	6304992	-0.140224	0.0876837	-1.59921	0.109774	0.959499	0.898595
ENSG00000139725	RHOF	12	122215664	122241309	-1.76536	1.104	-1.59906	0.109806	0.959372	0.898595
ENSG00000042088	TDP1	14	90421283	90511106	-11.3576	7.10959	-1.5975	0.110154	0.957998	0.898595
ENSG00000100314	CABP7	22	30116073	30127828	-0.371441	0.232542	-1.59731	0.110197	0.957831	0.898595
ENSG00000173250	GPR151	5	145892666	145895753	4.24538	2.65785	1.5973	0.1102	0.95782	0.898595
ENSG00000184682	C11orf89	11	1910375	1912084	-83.0271	51.9811	-1.59726	0.110209	0.957785	0.898595
ENSG00000163320	CGGBP1	3	88101094	88199035	-0.190911	0.119525	-1.59724	0.110213	0.957768	0.898595
ENSG00000082213	C5orf22	5	31532373	31555165	4.59784	2.88054	1.59617	0.11045	0.956833	0.898595
ENSG00000244291	C7orf13	7	156431057	156433348	-0.102371	0.064139	-1.59608	0.11047	0.956755	0.898595
ENSG00000140598	EFTUD1	15	82422571	82555104	-2.75526	1.72653	-1.59583	0.110526	0.956534	0.898595
ENSG00000234965	SHISA8	22	42307297	42310570	3.73548	2.34173	1.59517	0.110673	0.955958	0.898595
ENSG00000067365	METTL22	16	8715540	8740081	-0.394909	0.24759	-1.59501	0.110709	0.955816	0.898595
ENSG00000187118	CMC1	3	28283075	28366633	3.2667	2.04823	1.59489	0.110737	0.955709	0.898595
ENSG00000214021	TTLL3	3	9849770	9896822	-0.527112	0.330528	-1.59476	0.110766	0.955593	0.898595
ENSG00000104524	PYCRL	8	144686083	144691943	-0.522973	0.327966	-1.59459	0.110803	0.955448	0.898595
ENSG00000197646	PDCD1LG2	9	5510545	5571282	-3.1691	1.98744	-1.59456	0.110811	0.955417	0.898595
ENSG00000135390	ATP5G2	12	54026510	54071192	-0.0101542	0.00637269	-1.5934	0.111071	0.954401	0.898595
ENSG00000142733	MAP3K6	1	27681675	27693383	1.86165	1.16835	1.5934	0.111071	0.954399	0.898595
ENSG00000150782	IL18	11	112013974	112034840	-2.9821	1.87163	-1.59332	0.111089	0.954328	0.898595
ENSG00000158691	ZSCAN12	6	28346732	28367511	59.28	37.2076	1.59322	0.11111	0.954247	0.898595
ENSG00000057608	GDI2	10	5807186	5884095	-0.0933176	0.0585816	-1.59295	0.111171	0.954007	0.898595
ENSG00000126858	RHOT1	17	30469473	30580393	-1.20957	0.759362	-1.59287	0.111189	0.953937	0.898595
ENSG00000106771	TMEM245	9	111777432	111882225	0.195859	0.122992	1.59246	0.111282	0.953576	0.898595
ENSG00000170604	IRF2BP1	19	46386866	46389376	0.318177	0.199824	1.59229	0.11132	0.953426	0.898595
ENSG00000163630	SYNPR	3	63213991	63602597	2.35329	1.47837	1.59182	0.111426	0.953014	0.898595
ENSG00000214309	MBLAC1	7	99724317	99726118	0.259215	0.162874	1.59151	0.111494	0.952747	0.898595
ENSG00000125650	PSPN	19	6375159	6379069	-40.7922	25.6347	-1.59128	0.111546	0.952547	0.898595
ENSG00000105397	TYK2	19	10461209	10491352	0.378886	0.238163	1.59087	0.111639	0.952185	0.898595
ENSG00000166716	ZNF592	15	85291866	85349659	-0.586049	0.368478	-1.59046	0.111732	0.951823	0.898595
ENSG00000187456	RDM1	17	34245070	34257777	6.89402	4.33522	1.59024	0.111782	0.951629	0.898595
ENSG00000187796	CARD9	9	139256355	139268133	-0.679212	0.42715	-1.5901	0.111811	0.951514	0.898595
ENSG00000126247	CAPNS1	19	36630477	36641255	-0.330369	0.207799	-1.58984	0.11187	0.951287	0.898595
ENSG00000138434	SSFA2	2	182756560	182795465	-16.9243	10.6491	-1.58927	0.111999	0.950784	0.898595
ENSG00000092853	CLSPN	1	36185819	36235568	28.5671	17.9817	1.58867	0.112134	0.950261	0.898595
ENSG00000259753	ITGB3	17	45331263	45421658	7.03515	4.42844	1.58863	0.112144	0.950224	0.898595
ENSG00000259207	ITGB3	17	45331212	45421658	7.03515	4.42844	1.58863	0.112144	0.950224	0.898595
ENSG00000196981	WDR5B	3	122130715	122134882	-1.38034	0.869275	-1.58792	0.112305	0.949601	0.898595
ENSG00000158955	WNT9B	17	44910567	44964096	-15.6861	9.88604	-1.5867	0.112581	0.948533	0.898595
ENSG00000175054	ATR	3	142168077	142297668	1.84347	1.16191	1.58659	0.112606	0.948439	0.898595
ENSG00000122870	BICC1	10	60272900	60591195	10.2789	6.47863	1.58658	0.112607	0.948434	0.898595
ENSG00000167487	KLHL26	19	18747775	18781309	0.62709	0.395352	1.58616	0.112704	0.948061	0.898595
ENSG00000105483	CARD8	19	48684027	48759203	-2.15172	1.35674	-1.58595	0.112751	0.947881	0.898595
ENSG00000100218	RTDR1	22	23401593	23487208	4.59294	2.8965	1.58569	0.11281	0.947652	0.898595
ENSG00000111731	C2CD5	12	22601517	22697480	-2.33497	1.47287	-1.58532	0.112894	0.947331	0.898595
ENSG00000102753	KPNA3	13	50273447	50367057	2.52726	1.59484	1.58464	0.113047	0.946739	0.898595
ENSG00000186642	PDE2A	11	72287185	72385635	-0.216252	0.136497	-1.5843	0.113125	0.946441	0.898595
ENSG00000150630	VEGFC	4	177604689	177713881	-7.41763	4.68196	-1.5843	0.113126	0.946439	0.898595
ENSG00000132970	WASF3	13	27131840	27263085	0.0738309	0.0466033	1.58424	0.113139	0.946389	0.898595
ENSG00000087053	MTMR2	11	95566046	95658479	0.85041	0.536909	1.5839	0.113217	0.946089	0.898595
ENSG00000119599	DCAF4	14	73393040	73426411	0.461861	0.291634	1.5837	0.113262	0.945915	0.898595
ENSG00000151229	SLC2A13	12	40148823	40499891	-1.45964	0.921684	-1.58367	0.113269	0.945888	0.898595
ENSG00000168828	OR13J1	9	35869375	35870461	21.8669	13.8161	1.58271	0.113487	0.945052	0.898595
ENSG00000138448	ITGAV	2	187454792	187545628	-0.255645	0.161556	-1.5824	0.113559	0.944778	0.898595
ENSG00000131043	AAR2	20	34824381	34858840	2.64987	1.67477	1.58223	0.113597	0.944635	0.898595
ENSG00000134873	CLDN10	13	96085858	96232013	0.0370365	0.0234198	1.58142	0.113783	0.943924	0.898595
ENSG00000149743	TRPT1	11	63991271	63993726	0.2098	0.132671	1.58135	0.113798	0.943865	0.898595
ENSG00000112245	PTP4A1	6	64231666	64293492	0.88337	0.558712	1.58108	0.113859	0.943633	0.898595
ENSG00000108381	ASPA	17	3375668	3406713	1.20602	0.762874	1.58089	0.113904	0.943461	0.898595
ENSG00000106013	ANKRD7	7	117854727	117882785	5.78137	3.65725	1.5808	0.113924	0.943383	0.898595
ENSG00000196323	ZBTB44	11	130096572	130184581	173.141	109.546	1.58052	0.113987	0.943144	0.898595
ENSG00000101222	SPEF1	20	3758151	3762095	4.52566	2.86446	1.57994	0.114121	0.942634	0.898595
ENSG00000142541	RPL13A	19	49990811	49995565	0.0727394	0.0460677	1.57897	0.114343	0.941789	0.898595
ENSG00000002549	LAP3	4	17578815	17609595	0.0757513	0.0479837	1.57869	0.114408	0.941545	0.898595
ENSG00000068912	ERLEC1	2	54014181	54045956	-0.267391	0.169376	-1.57868	0.114409	0.94154	0.898595
ENSG00000108582	CPD	17	28705923	28797007	-2.19185	1.38884	-1.57818	0.114524	0.941105	0.898595
ENSG00000112367	FIG4	6	110012499	110146631	1.77243	1.1231	1.57817	0.114528	0.94109	0.898595
ENSG00000116473	RAP1A	1	112084840	112259313	6.62667	4.20023	1.57769	0.114636	0.940678	0.898595
ENSG00000136457	CHAD	17	48541857	48546327	0.102537	0.0650185	1.57704	0.114787	0.940108	0.898595
ENSG00000233493	TMEM238	19	55890613	55895966	15.2385	9.66341	1.57693	0.114812	0.940014	0.898595
ENSG00000178965	C1orf173	1	75033795	75139422	0.491644	0.311812	1.57674	0.114856	0.939845	0.898595
ENSG00000175221	MED16	19	867962	893218	-0.195135	0.123798	-1.57623	0.114972	0.939407	0.898595
ENSG00000145861	C1QTNF2	5	159774758	159797648	1.72692	1.09632	1.5752	0.115211	0.938505	0.898595
ENSG00000183513	COA5	2	99215773	99224978	0.296408	0.188207	1.57491	0.115278	0.938252	0.898595
ENSG00000103316	CRYM	16	21250195	21314404	-0.052896	0.0335872	-1.57488	0.115283	0.938235	0.898595
ENSG00000171051	FPR1	19	52248425	52307363	0.308192	0.195699	1.57483	0.115297	0.938184	0.898595
ENSG00000083937	CHMP2B	3	87276421	87304698	0.892815	0.567251	1.57393	0.115503	0.937406	0.898595
ENSG00000174695	TMEM167A	5	82348665	82373682	0.201213	0.127841	1.57393	0.115503	0.937405	0.898595
ENSG00000197134	ZNF257	19	22235254	22274282	2.4055	1.52854	1.57372	0.115553	0.93722	0.898595
ENSG00000115459	ELMOD3	2	85581517	85618875	11.7108	7.4444	1.5731	0.115696	0.936681	0.898595
ENSG00000155666	KDM8	16	27214807	27233089	-0.125602	0.0798632	-1.57272	0.115784	0.936353	0.898595
ENSG00000164989	CCDC171	9	15552895	16061661	-1.09626	0.697131	-1.57253	0.115828	0.936185	0.898595
ENSG00000137764	MAP2K5	15	67835047	68099461	-0.157911	0.100446	-1.57209	0.11593	0.935804	0.898595
ENSG00000167995	BEST1	11	61717293	61732987	0.363669	0.231366	1.57183	0.11599	0.935581	0.898595
ENSG00000025434	NR1H3	11	47269851	47290396	-9.87521	6.28545	-1.57112	0.116154	0.934966	0.898595
ENSG00000175166	PSMD2	3	184016497	184026842	0.112564	0.0716523	1.57097	0.116189	0.934836	0.898595
ENSG00000178394	HTR1A	5	63256183	63258334	-0.811824	0.516872	-1.57065	0.116265	0.934551	0.898595
ENSG00000154222	CC2D1B	1	52811395	52831865	-0.373516	0.237856	-1.57035	0.116335	0.934291	0.898595
ENSG00000133315	MACROD1	11	63766030	63933578	1.56474	0.996526	1.57019	0.11637	0.934158	0.898595
ENSG00000119608	PROX2	14	75319736	75330537	93.6799	59.6695	1.56998	0.11642	0.933973	0.898595
ENSG00000155324	GRAMD3	5	125695824	125832186	0.304339	0.193876	1.56976	0.11647	0.933785	0.898595
ENSG00000135048	TMEM2	9	74298282	74431606	-43.614	27.7907	-1.56937	0.116561	0.933447	0.898595
ENSG00000146350	TBC1D32	6	121400640	121655891	7.97781	5.08568	1.56868	0.116722	0.932846	0.898595
ENSG00000156603	MED19	11	57471186	57479693	-0.263949	0.168297	-1.56835	0.116798	0.932563	0.898595
ENSG00000015153	YAF2	12	42550906	42632151	-7.78558	4.96443	-1.56827	0.116817	0.932492	0.898595
ENSG00000084754	HADHA	2	26413504	26467594	0.390137	0.248788	1.56815	0.116846	0.932387	0.898595
ENSG00000102984	ZNF821	16	71893583	71929239	0.376453	0.240063	1.56814	0.116848	0.932378	0.898595
ENSG00000178950	GAK	4	843064	926161	-5.39428	3.44043	-1.56791	0.116902	0.932176	0.898595
ENSG00000180817	PPA1	10	71962586	71993667	-0.0314364	0.0200522	-1.56773	0.116945	0.932018	0.898595
ENSG00000151208	DLG5	10	79550549	79686378	-2.464	1.57198	-1.56746	0.117008	0.931785	0.898595
ENSG00000262246	CORO7	16	4404543	4475706	-0.206605	0.131871	-1.56672	0.11718	0.931147	0.898595
ENSG00000143553	SNAPIN	1	153631130	153634306	-1.1691	0.746266	-1.5666	0.117208	0.931041	0.898595
ENSG00000155545	MIER3	5	56215429	56267502	-6.09835	3.89391	-1.56612	0.11732	0.930628	0.898595
ENSG00000146285	SCML4	6	108025308	108145521	-16.4288	10.4936	-1.5656	0.117441	0.930178	0.898595
ENSG00000072840	EVC	4	5712924	5830772	-24.0505	15.3751	-1.56425	0.117758	0.929008	0.898595
ENSG00000172071	EIF2AK3	2	88856259	88927094	-4.11648	2.63192	-1.56406	0.117804	0.92884	0.898595
ENSG00000127329	PTPRB	12	70910630	71031220	1.28282	0.820194	1.56405	0.117806	0.928833	0.898595
ENSG00000107731	UNC5B	10	72972327	73062621	1.72298	1.10173	1.56389	0.117843	0.928696	0.898595
ENSG00000185090	MANEAL	1	38259474	38266809	44.9177	28.7224	1.56386	0.117851	0.928666	0.898595
ENSG00000185864	NPIPB4	16	21845890	21892148	0.48117	0.307684	1.56385	0.117854	0.928656	0.898595
ENSG00000197256	KANK2	19	11274943	11308467	-0.581684	0.371961	-1.56383	0.117857	0.928643	0.898595
ENSG00000163827	LRRC2	3	46556913	46621589	1.17571	0.751959	1.56353	0.117929	0.928379	0.898595
ENSG00000116688	MFN2	1	12040238	12073571	0.190733	0.122075	1.56242	0.118189	0.927423	0.898595
ENSG00000154079	C6orf57	6	71276620	71299272	-0.103707	0.0663919	-1.56205	0.118277	0.927101	0.898595
ENSG00000165929	TC2N	14	92246095	92333880	20.5185	13.1366	1.56193	0.118304	0.927001	0.898595
ENSG00000149591	TAGLN	11	117070037	117075498	0.446021	0.285564	1.5619	0.118312	0.926971	0.898595
ENSG00000071127	WDR1	4	10075963	10118573	-0.357447	0.228868	-1.56181	0.118334	0.926892	0.898595
ENSG00000166862	CACNG2	22	36959968	37099603	0.156439	0.100189	1.56144	0.118419	0.926578	0.898595
ENSG00000187642	C1orf170	1	910579	917497	-21.0858	13.5055	-1.56127	0.11846	0.92643	0.898595
ENSG00000163960	UBXN7	3	196074533	196159345	4.67333	2.99467	1.56055	0.11863	0.925805	0.898595
ENSG00000174437	ATP2A2	12	110718561	110788898	-0.284964	0.182626	-1.56037	0.118672	0.925651	0.898595
ENSG00000107551	RASSF4	10	45454855	45491339	0.0976342	0.0625726	1.56034	0.11868	0.925621	0.898595
ENSG00000127526	SLC35E1	19	16660642	16683193	-3.93855	2.52423	-1.5603	0.118689	0.925589	0.898595
ENSG00000158850	B4GALT3	1	161141100	161147287	-21.1604	13.5623	-1.56023	0.118705	0.92553	0.898595
ENSG00000114450	GNB4	3	179116990	179169378	13.4756	8.63733	1.56015	0.118723	0.925464	0.898595
ENSG00000212124	TAS2R19	12	11174218	11175219	-3.63934	2.33383	-1.55939	0.118905	0.9248	0.898595
ENSG00000181585	TMIE	3	46742823	46752376	2.29888	1.4743	1.5593	0.118925	0.924726	0.898595
ENSG00000127946	HIP1	7	75162621	75368280	1.38274	0.886963	1.55896	0.119006	0.924432	0.898595
ENSG00000109756	RAPGEF2	4	160025330	160281321	-0.189531	0.121613	-1.55847	0.119121	0.924012	0.898595
ENSG00000163961	RNF168	3	196195654	196230639	-2.53684	1.62783	-1.55842	0.119134	0.923965	0.898595
ENSG00000110888	CAPRIN2	12	30862486	30907885	0.503829	0.323307	1.55836	0.119148	0.923914	0.898595
ENSG00000168679	SLC16A4	1	110905470	110933704	-6.18087	3.96719	-1.558	0.119234	0.9236	0.898595
ENSG00000176973	FAM89B	11	65339820	65341669	-19.0989	12.2612	-1.55767	0.119312	0.923315	0.898595
ENSG00000038532	CLEC16A	16	11038345	11276046	4.78657	3.07296	1.55764	0.119318	0.923294	0.898595
ENSG00000054116	TRAPPC3	1	36602173	36615098	1.02764	0.660052	1.55691	0.119493	0.922658	0.898595
ENSG00000070808	CAMK2A	5	149599054	149669854	0.0626881	0.0402788	1.55636	0.119623	0.922184	0.898595
ENSG00000137996	RTCA	1	100731763	100758325	-0.145437	0.0934711	-1.55595	0.119719	0.921836	0.898595
ENSG00000164620	RELL2	5	141016517	141020644	-0.0335077	0.0215395	-1.55564	0.119793	0.921568	0.898595
ENSG00000143951	WDPCP	2	63348518	64054977	-1.49565	0.96152	-1.55551	0.119825	0.921451	0.898595
ENSG00000102904	TSNAXIP1	16	67840668	67866051	0.741412	0.476864	1.55476	0.120002	0.920811	0.898595
ENSG00000250506	CDK3	17	73996987	74002080	0.0824642	0.0530613	1.55413	0.120153	0.920265	0.898595
ENSG00000127666	TICAM1	19	4815944	4831716	3.48119	2.2412	1.55327	0.120359	0.919521	0.898595
ENSG00000109113	RAB34	17	27041299	27045447	0.495731	0.319197	1.55306	0.120409	0.919339	0.898595
ENSG00000071967	CYBRD1	2	172378757	172414643	0.0644378	0.0414917	1.55303	0.120416	0.919316	0.898595
ENSG00000070614	NDST1	5	149865381	149937773	-0.365986	0.235704	-1.55273	0.120487	0.919061	0.898595
ENSG00000150527	CTAGE5	14	39734488	39856156	1.62122	1.04411	1.55272	0.120489	0.919052	0.898595
ENSG00000005812	FBXL3	13	77566740	77601330	-1.72807	1.11308	-1.55252	0.120538	0.918876	0.898595
ENSG00000065000	AP3D1	19	2100988	2164464	0.123045	0.0792696	1.55224	0.120605	0.918633	0.898595
ENSG00000183831	ANKRD45	1	173578700	173639001	-0.331712	0.213757	-1.55182	0.120706	0.918271	0.898595
ENSG00000104695	PPP2CB	8	30631973	30671830	-0.182887	0.117857	-1.55177	0.120717	0.918231	0.898595
ENSG00000147654	EBAG9	8	110551940	110578225	2.36627	1.52492	1.55173	0.120726	0.918198	0.898595
ENSG00000179399	GPC5	13	92050929	93519490	-0.400982	0.258477	-1.55133	0.120823	0.917849	0.898595
ENSG00000113205	PCDHB3	5	140480234	140483406	-2.50997	1.61837	-1.55093	0.120919	0.917506	0.898595
ENSG00000106479	ZNF862	7	149535456	149564568	-8.73512	5.63557	-1.55	0.121142	0.916704	0.898595
ENSG00000165832	TRUB1	10	116697952	116737430	1.91971	1.23861	1.5499	0.121167	0.916617	0.898595
ENSG00000156671	SAMD8	10	76859344	76941881	0.685711	0.442482	1.54969	0.121215	0.916442	0.898595
ENSG00000198156	NPIPB6	16	28353876	28374829	6.88166	4.44076	1.54966	0.121224	0.916412	0.898595
ENSG00000117228	GBP1	1	89518002	89531043	-1.47983	0.955075	-1.54944	0.121276	0.916225	0.898595
ENSG00000197982	C1orf122	1	38272651	38275126	-0.238523	0.153948	-1.54937	0.121293	0.916166	0.898595
ENSG00000183281	PLGLB1	2	87229682	87248975	0.275866	0.178069	1.54921	0.121332	0.916024	0.898595
ENSG00000138617	PARP16	15	65526798	65592956	2.15611	1.3918	1.54916	0.121343	0.915984	0.898595
ENSG00000243414	TICAM2	5	114914339	114961876	1.53989	0.994123	1.549	0.121382	0.915845	0.898595
ENSG00000188611	ASAH2	10	51942538	52008370	-2.73062	1.76319	-1.54868	0.121459	0.915569	0.898595
ENSG00000151917	BEND6	6	56819773	56892140	-0.0661872	0.0427422	-1.54852	0.121497	0.915435	0.898595
ENSG00000101307	SIRPB1	20	1544167	1600707	-166.382	107.449	-1.54848	0.121508	0.915395	0.898595
ENSG00000185386	MAPK11	22	50702142	50709196	-0.131427	0.084885	-1.5483	0.12155	0.915244	0.898595
ENSG00000104728	ARHGEF10	8	1772142	1906807	0.67251	0.434721	1.54699	0.121865	0.91412	0.898595
ENSG00000101460	MAP1LC3A	20	33134658	33148149	-0.00939894	0.00607756	-1.5465	0.121984	0.913697	0.898595
ENSG00000186212	SOWAHB	4	77816082	77819002	-1.1626	0.752031	-1.54594	0.122119	0.913218	0.898595
ENSG00000168310	IRF2	4	185308867	185395734	1.63472	1.05746	1.54589	0.12213	0.913176	0.898595
ENSG00000212998	RBM12B-AS1	8	94752349	94753001	1032.92	668.463	1.54521	0.122295	0.91259	0.898595
ENSG00000130595	TNNT3	11	1940792	1959936	-1.27225	0.823532	-1.54487	0.122379	0.912294	0.898595
ENSG00000184307	ZDHHC23	3	113666748	113684248	-0.791469	0.512549	-1.54418	0.122544	0.911708	0.898595
ENSG00000165792	METTL17	14	21457929	21465189	0.794468	0.515079	1.54242	0.122971	0.910196	0.898595
ENSG00000142556	ZNF614	19	52516018	52533493	-5.22496	3.39015	-1.54122	0.123264	0.909165	0.898595
ENSG00000100068	LRP5L	22	25747385	25801344	1.83651	1.1917	1.54109	0.123295	0.909056	0.898595
ENSG00000151789	ZNF385D	3	21459915	22414812	1.26782	0.822749	1.54096	0.123327	0.908943	0.898595
ENSG00000136160	EDNRB	13	78469616	78493903	-0.417447	0.270902	-1.54095	0.123329	0.908935	0.898595
ENSG00000005700	IBTK	6	82879700	82957471	3.31144	2.15015	1.5401	0.123535	0.908208	0.898595
ENSG00000118965	WDR35	2	20110021	20189892	5.62721	3.65383	1.54009	0.123539	0.908194	0.898595
ENSG00000082146	STRADB	2	202252581	202345569	-2.37983	1.54535	-1.53999	0.123563	0.908113	0.898595
ENSG00000182901	RGS7	1	240931554	241520530	-2.98262	1.93699	-1.53982	0.123604	0.907967	0.898595
ENSG00000167103	PIP5KL1	9	130683158	130693076	1.52811	0.992452	1.53973	0.123626	0.90789	0.898595
ENSG00000143797	MBOAT2	2	8992820	9143942	-0.851859	0.553286	-1.53964	0.123649	0.907809	0.898595
ENSG00000204172	AGAP10	10	47191844	47239738	155.378	100.946	1.53922	0.12375	0.907456	0.898595
ENSG00000168675	LDLRAD4	18	13217497	13652754	-0.83777	0.544288	-1.5392	0.123755	0.907437	0.898595
ENSG00000105677	TMEM147	19	36036497	36038428	2.99066	1.9431	1.53912	0.123775	0.907369	0.898595
ENSG00000205927	OLIG2	21	34398153	34401504	0.923005	0.599876	1.53866	0.123888	0.906972	0.898595
ENSG00000163933	RFT1	3	53122499	53164478	-0.205915	0.133841	-1.53851	0.123924	0.906846	0.898595
ENSG00000196659	TTC30B	2	178413726	178417742	-164.159	106.714	-1.53831	0.123972	0.906675	0.898595
ENSG00000054282	SDCCAG8	1	243419320	243663394	0.735152	0.477925	1.53822	0.123996	0.906594	0.898595
ENSG00000137720	C11orf1	11	111749659	111756699	-1.11161	0.722957	-1.53759	0.12415	0.906054	0.898595
ENSG00000130584	ZBTB46	20	62375019	62462597	-1.43167	0.93112	-1.53758	0.124151	0.906051	0.898595
ENSG00000138769	CDKL2	4	76503215	76555900	1.65341	1.0754	1.53748	0.124176	0.905964	0.898595
ENSG00000144648	ACKR2	3	42846244	42929466	14.1334	9.19296	1.53742	0.124191	0.905912	0.898595
ENSG00000158195	WASF2	1	27730730	27816669	-10.5759	6.88496	-1.53609	0.124517	0.904772	0.898595
ENSG00000144369	FAM171B	2	187558698	187630685	-0.178665	0.116323	-1.53594	0.124554	0.904644	0.898595
ENSG00000115211	EIF2B4	2	27587219	27593353	2.03683	1.32678	1.53517	0.124741	0.903989	0.898595
ENSG00000117153	KLHL12	1	202860228	202897764	-1.17825	0.767847	-1.53448	0.124912	0.903397	0.898595
ENSG00000149499	EML3	11	62369690	62380237	0.610404	0.397935	1.53393	0.125047	0.902926	0.898595
ENSG00000197226	TBC1D9B	5	179289066	179334859	-0.0562123	0.0366633	-1.5332	0.125226	0.902304	0.898595
ENSG00000056558	TRAF1	9	123664671	123691451	0.68683	0.448008	1.53308	0.125257	0.902197	0.898595
ENSG00000136810	TXN	9	113006091	113018920	-0.239475	0.156209	-1.53304	0.125267	0.902163	0.898595
ENSG00000018510	AGPS	2	178257372	178408564	5.01622	3.27215	1.53301	0.125274	0.902138	0.898595
ENSG00000186564	FOXD2	1	47901689	47906363	-37.4195	24.4187	-1.53241	0.125421	0.901631	0.898595
ENSG00000166265	CYYR1	21	27838528	27945603	1.00517	0.655956	1.53238	0.125429	0.901603	0.898595
ENSG00000132768	DPH2	1	44435672	44439041	3.80535	2.48334	1.53235	0.125435	0.901581	0.898595
ENSG00000166947	EPB42	15	43398423	43513481	69.4018	45.2991	1.53208	0.125503	0.901346	0.898595
ENSG00000178966	RMI1	9	86595626	86618985	-1.26235	0.823985	-1.532	0.125521	0.901282	0.898595
ENSG00000120669	SOHLH2	13	36742345	36871979	-0.27227	0.177735	-1.53189	0.125549	0.901187	0.898595
ENSG00000198053	SIRPA	20	1875154	1920543	0.0470501	0.0307279	1.53119	0.125723	0.900584	0.898595
ENSG00000144821	MYH15	3	108099216	108248169	-11.5417	7.5384	-1.53105	0.125757	0.900468	0.898595
ENSG00000165502	RPL36AL	14	50085237	50087403	-0.0101009	0.00660067	-1.53029	0.125946	0.899815	0.898595
ENSG00000142698	C1orf94	1	34632484	34684732	41.1941	26.9201	1.53024	0.125958	0.899774	0.898595
ENSG00000166949	SMAD3	15	67356101	67487533	-4.64692	3.03805	-1.52957	0.126123	0.899206	0.898595
ENSG00000187860	CCDC157	22	30752624	30774647	-0.618046	0.404184	-1.52912	0.126234	0.898823	0.898595
ENSG00000169313	P2RY12	3	151055168	151102600	-1.84076	1.20382	-1.52911	0.126238	0.898809	0.898595
ENSG00000198919	DZIP3	3	108308529	108413693	-2.97375	1.94538	-1.52862	0.126358	0.898396	0.898595
ENSG00000120322	PCDHB8	5	140557371	140560081	1.02226	0.66887	1.52834	0.126429	0.898153	0.898595
ENSG00000239264	TXNDC5	6	7881483	8026646	3.21767	2.1059	1.52793	0.12653	0.897808	0.898595
ENSG00000150787	PTS	11	112097088	112140678	-1.0407	0.681247	-1.52764	0.126601	0.897561	0.898595
ENSG00000144583	2023-03-04	2	217122588	217236750	0.493581	0.323235	1.52701	0.12676	0.897019	0.898595
ENSG00000134852	CLOCK	4	56294070	56413305	-2.15576	1.41178	-1.52699	0.126764	0.897004	0.898595
ENSG00000125901	MRPS26	20	3026591	3028900	0.321779	0.210819	1.52633	0.126928	0.896441	0.898595
ENSG00000171456	ASXL1	20	30946155	31027122	-1.32927	0.870967	-1.5262	0.12696	0.896335	0.898595
ENSG00000197992	CLEC9A	12	10183276	10218565	-3.10344	2.03379	-1.52594	0.127024	0.896114	0.898595
ENSG00000116266	STXBP3	1	109289296	109352148	36.3043	23.8118	1.52464	0.12735	0.895003	0.898595
ENSG00000186522	SEPT10	2	110300559	110371783	2.5511	1.67377	1.52416	0.127468	0.894599	0.898595
ENSG00000174032	SLC25A30	13	45967451	45992590	1133.2	743.562	1.52401	0.127506	0.894468	0.898595
ENSG00000089723	OTUB2	14	94492675	94515276	4.27222	2.80358	1.52384	0.127547	0.894328	0.898595
ENSG00000213931	HBE1	11	5289582	5526847	15.3736	10.0903	1.5236	0.127608	0.894122	0.898595
ENSG00000132676	DAP3	1	155657751	155708801	1.44945	0.952362	1.52196	0.12802	0.892723	0.898595
ENSG00000115520	COQ10B	2	198318147	198340032	-5.33605	3.50862	-1.52084	0.128299	0.891776	0.898595
ENSG00000128487	SPECC1	17	19912657	20222339	0.606353	0.398734	1.5207	0.128336	0.891651	0.898595
ENSG00000189241	TSPYL1	6	116597741	116601066	0.0315309	0.0207417	1.52017	0.128468	0.891205	0.898595
ENSG00000133895	MEN1	11	64570982	64578766	-1.12789	0.741993	-1.52008	0.128491	0.891126	0.898595
ENSG00000100095	SEZ6L	22	26565440	26779562	0.0818909	0.0538773	1.51995	0.128523	0.891018	0.898595
ENSG00000102977	ACD	16	67691415	67694713	-0.361614	0.237962	-1.51963	0.128605	0.890742	0.898595
ENSG00000170248	PDCD6IP	3	33839844	33911194	0.709893	0.467245	1.51932	0.128683	0.890479	0.898595
ENSG00000118961	C2orf43	2	20883788	21022882	-0.267507	0.176111	-1.51897	0.12877	0.890186	0.898595
ENSG00000128849	CGNL1	15	57668165	57842925	0.756351	0.497984	1.51883	0.128806	0.890063	0.898595
ENSG00000151364	KCTD14	11	77726761	77757237	172.259	113.476	1.51802	0.129009	0.88938	0.898595
ENSG00000171962	LRRC48	17	17876127	17920203	-6.40337	4.2206	-1.51717	0.129223	0.88866	0.898595
ENSG00000121068	TBX2	17	59477257	59486827	0.406612	0.268128	1.51649	0.129396	0.88808	0.898595
ENSG00000198513	ATL1	14	50999227	51099786	0.751865	0.495813	1.51643	0.129411	0.888028	0.898595
ENSG00000123684	LPGAT1	1	211916799	212004114	0.898444	0.592479	1.51641	0.129414	0.888017	0.898595
ENSG00000094804	CDC6	17	38443885	38459171	14.1558	9.33626	1.51622	0.129463	0.887854	0.898595
ENSG00000153933	DGKE	17	54911460	54946036	-0.655076	0.432084	-1.51608	0.129498	0.887737	0.898595
ENSG00000102572	STK24	13	99102455	99230194	-1.02078	0.673304	-1.51607	0.129501	0.887728	0.898595
ENSG00000197914	HIST1H4K	6	27798952	27799305	4.74582	3.13084	1.51583	0.129563	0.88752	0.898595
ENSG00000160113	NR2F6	19	17342692	17356749	0.607584	0.40088	1.51563	0.129614	0.887348	0.898595
ENSG00000121690	DEPDC7	11	33037410	33055128	-3.75762	2.47998	-1.51518	0.129727	0.886971	0.898595
ENSG00000243056	EIF4EBP3	5	139927251	139929163	-0.450291	0.297202	-1.5151	0.129747	0.886903	0.898595
ENSG00000166946	CCNDBP1	15	43477316	43487396	1.10301	0.728079	1.51496	0.129782	0.886786	0.898595
ENSG00000090932	DLL3	19	39989535	39999121	-4.08754	2.69811	-1.51496	0.129782	0.886786	0.898595
ENSG00000144567	FAM134A	2	220040947	220050201	0.0887928	0.058622	1.51467	0.129857	0.886536	0.898595
ENSG00000137845	ADAM10	15	58887403	59042177	1.2147	0.802676	1.51332	0.130199	0.885393	0.898595
ENSG00000140694	PARN	16	14529558	14726585	1.88466	1.24569	1.51295	0.130292	0.885081	0.898595
ENSG00000143469	SYT14	1	210111538	210337636	-3.09132	2.0435	-1.51275	0.130342	0.884914	0.898595
ENSG00000135537	LACE1	6	108616098	108847999	-11.9741	7.91553	-1.51274	0.130347	0.8849	0.898595
ENSG00000146038	DCDC2	6	24171984	24358280	-1.02513	0.677706	-1.51264	0.13037	0.884822	0.898595
ENSG00000148120	C9orf3	9	97488983	97849441	-4.10377	2.71331	-1.51246	0.130418	0.884663	0.898595
ENSG00000133597	ADCK2	7	140372953	140396061	-0.359692	0.237874	-1.51211	0.130506	0.884371	0.898595
ENSG00000139112	GABARAPL1	12	10365057	10375727	-2.82669	1.86978	-1.51178	0.13059	0.88409	0.898595
ENSG00000152240	HAUS1	18	43684298	43708299	0.913992	0.604922	1.51093	0.130807	0.883369	0.898595
ENSG00000184277	TM2D3	15	102161847	102192594	0.0852897	0.0564702	1.51035	0.130954	0.88288	0.898595
ENSG00000145741	BTF3	5	72794233	72801460	-0.116962	0.0774694	-1.50978	0.131099	0.882401	0.898595
ENSG00000213185	FAM24B	10	124608594	124639157	-2.37358	1.57252	-1.50941	0.131194	0.882085	0.898595
ENSG00000138759	FRAS1	4	78978724	79465423	2.58836	1.71569	1.50864	0.131391	0.881435	0.898595
ENSG00000178217	SH2D4B	10	82297658	82406316	-3.51628	2.33086	-1.50857	0.131408	0.88138	0.898595
ENSG00000104093	DMXL2	15	51739908	51915030	0.446796	0.296201	1.50842	0.131447	0.881251	0.898595
ENSG00000156011	PSD3	8	18384811	18942240	0.0612526	0.0406113	1.50827	0.131487	0.881119	0.898595
ENSG00000184887	BTBD6	14	105714827	105717430	-0.0433676	0.0287611	-1.50785	0.131592	0.88077	0.898595
ENSG00000170473	WIBG	12	56295197	56326402	-0.324619	0.215294	-1.50779	0.131608	0.880717	0.898595
ENSG00000167981	ZNF597	16	3486104	3493542	4.12254	2.73446	1.50763	0.13165	0.880579	0.898595
ENSG00000147416	ATP6V1B2	8	20054878	20084330	0.00821159	0.00544856	1.50711	0.131782	0.880144	0.898595
ENSG00000189227	C15orf61	15	67813406	67819628	-0.597994	0.396925	-1.50657	0.131922	0.879684	0.898595
ENSG00000054148	PHPT1	9	139743176	139745488	10.5633	7.01168	1.50654	0.13193	0.879658	0.898595
ENSG00000185681	MORN5	9	124922190	124962367	-9.80459	6.51019	-1.50604	0.132058	0.879237	0.898595
ENSG00000166171	DPCD	10	103330317	103369425	-0.549389	0.364891	-1.50562	0.132164	0.878888	0.898595
ENSG00000065883	CDK13	7	39989636	40136733	8.48419	5.63606	1.50534	0.132237	0.878648	0.898595
ENSG00000141570	CBX8	17	77765931	77775482	-2.06519	1.37226	-1.50495	0.132336	0.878322	0.898595
ENSG00000100462	PRMT5	14	23389720	23398794	-1.8742	1.24537	-1.50494	0.13234	0.878307	0.898595
ENSG00000214338	SOGA3	6	127759551	127840500	9.0474	6.01207	1.50487	0.132357	0.878253	0.898595
ENSG00000255330	SOGA3	6	127759551	127840146	9.0474	6.01207	1.50487	0.132357	0.878253	0.898595
ENSG00000167578	RAB4B	19	41284121	41302847	-0.234835	0.156117	-1.50422	0.132525	0.877703	0.898595
ENSG00000145817	YIPF5	5	143537723	143550278	-0.570838	0.379605	-1.50377	0.132641	0.877323	0.898595
ENSG00000065609	SNAP91	6	84262599	84419410	0.0690192	0.0459043	1.50354	0.132699	0.877134	0.898595
ENSG00000196123	KIAA0895L	16	67209505	67217943	0.176355	0.117294	1.50354	0.1327	0.877127	0.898595
ENSG00000143028	SYPL2	1	110009180	110024759	0.96067	0.638945	1.50353	0.132703	0.877118	0.898595
ENSG00000138382	METTL5	2	170666591	170681441	-0.293438	0.195177	-1.50344	0.132726	0.877045	0.898595
ENSG00000253598	SLC10A5	8	82605842	82608409	-9.78428	6.50882	-1.50323	0.132779	0.876872	0.898595
ENSG00000203963	C1orf141	1	67557848	67697536	-10.2273	6.80359	-1.50322	0.132782	0.876861	0.898595
ENSG00000173391	OLR1	12	10310902	10324737	-0.0822143	0.0546999	-1.50301	0.132837	0.87668	0.898595
ENSG00000181744	C3orf58	3	143690640	143767561	-9.87035	6.56768	-1.50287	0.132874	0.876561	0.898595
ENSG00000115946	PNO1	2	68384976	68403370	-1.69706	1.12936	-1.50268	0.132923	0.8764	0.898595
ENSG00000135317	SNX14	6	86215214	86303874	-4.17748	2.78105	-1.50213	0.133065	0.875938	0.898595
ENSG00000198160	MIER1	1	67390578	67454302	-5.33496	3.55167	-1.5021	0.133071	0.875916	0.898595
ENSG00000158545	ZC3H18	16	88636789	88698374	185.112	123.239	1.50205	0.133084	0.875875	0.898595
ENSG00000228716	DHFR	5	79922047	79950802	0.115429	0.0768487	1.50203	0.133089	0.875857	0.898595
ENSG00000164983	TMEM65	8	125324231	125384933	0.588755	0.392071	1.50165	0.133186	0.87554	0.898595
ENSG00000187559	FOXD4L3	9	70917276	70920000	-315.733	210.296	-1.50138	0.133258	0.875306	0.898595
ENSG00000214226	C17orf67	17	54869274	54916134	-1.21209	0.807525	-1.501	0.133356	0.874988	0.898595
ENSG00000109971	HSPA8	11	122928197	122933938	-0.0248551	0.0165604	-1.50087	0.133389	0.874879	0.898595
ENSG00000137563	GGH	8	63927638	63951730	-0.14631	0.097488	-1.5008	0.133408	0.874817	0.898595
ENSG00000038382	TRIO	5	14143811	14532235	3.4756	2.31611	1.50062	0.133453	0.874671	0.898595
ENSG00000023287	RB1CC1	8	53535016	53658403	0.0776942	0.0517796	1.50048	0.13349	0.874551	0.898595
ENSG00000136273	HUS1	7	47735328	48019178	23.5461	15.6927	1.50045	0.133498	0.874526	0.898595
ENSG00000137393	RNF144B	6	18368779	18469105	-175.404	116.916	-1.50025	0.13355	0.874357	0.898595
ENSG00000140995	DEF8	16	90014333	90034468	-0.491876	0.327876	-1.50019	0.133565	0.874308	0.898595
ENSG00000091513	TF	3	133464800	133497850	0.0279634	0.0186434	1.49991	0.133638	0.874071	0.898595
ENSG00000176438	SYNE3	14	95883831	95942173	6.35846	4.23953	1.4998	0.133665	0.873982	0.898595
ENSG00000153165	RGPD3	2	107021446	107084832	8.0166	5.34563	1.49965	0.133704	0.873856	0.898595
ENSG00000123124	WWP1	8	87354967	87490649	-1.59442	1.06433	-1.49805	0.134122	0.872501	0.898595
ENSG00000183762	KREMEN1	22	29469066	29564321	-0.633444	0.42289	-1.49789	0.134161	0.872373	0.898595
ENSG00000140950	TLDC1	16	84511681	84587639	1.41026	0.941829	1.49736	0.134299	0.871926	0.898595
ENSG00000181631	P2RY13	3	151044100	151047336	20.3107	13.5689	1.49686	0.13443	0.871505	0.898595
ENSG00000088298	EDEM2	20	33703167	33865928	0.450715	0.30114	1.4967	0.134472	0.871368	0.898595
ENSG00000184232	OAF	11	120081475	120101041	-0.155452	0.103875	-1.49653	0.134515	0.87123	0.898595
ENSG00000123066	MED13L	12	116395711	116715143	-2.37682	1.58874	-1.49604	0.134643	0.870815	0.898595
ENSG00000182379	NXPH4	12	57610578	57620232	1.86682	1.24831	1.49549	0.134788	0.870349	0.898595
ENSG00000197106	SLC6A17	1	110693108	110744824	-0.0410231	0.0274424	-1.49488	0.134945	0.869842	0.898595
ENSG00000119715	ESRRB	14	76776957	76968178	12.6165	8.44052	1.49476	0.134977	0.869739	0.898595
ENSG00000139131	YARS2	12	32880424	32908836	1.12064	0.750042	1.4941	0.13515	0.869184	0.898595
ENSG00000127334	DYRK2	12	68042118	68059186	-3.40568	2.27971	-1.49391	0.1352	0.869024	0.898595
ENSG00000197479	PCDHB11	5	140579183	140582618	-2.92784	1.95989	-1.49388	0.135206	0.869003	0.898595
ENSG00000168350	DEGS2	14	100612756	100626500	-0.581941	0.38967	-1.49342	0.135328	0.868613	0.898595
ENSG00000144227	NXPH2	2	139428342	139537918	-0.544133	0.364389	-1.49327	0.135366	0.868492	0.898595
ENSG00000183735	TBK1	12	64845660	64895888	2.02855	1.35875	1.49295	0.135449	0.868223	0.898595
ENSG00000256060	TRAPPC2P1	19	57874879	57876721	1.17293	0.785825	1.49261	0.135539	0.867936	0.898595
ENSG00000163482	STK36	2	219536749	219567439	0.238168	0.159569	1.49257	0.135549	0.867903	0.898595
ENSG00000152492	CCDC50	3	191046866	191116459	-0.977242	0.655105	-1.49173	0.135769	0.867199	0.898595
ENSG00000029639	TFB1M	6	155578643	155635627	-0.340178	0.228047	-1.4917	0.135778	0.867169	0.898595
ENSG00000101751	POLI	18	51795774	51847636	-0.238717	0.160091	-1.49113	0.135926	0.866697	0.898595
ENSG00000064201	TSPAN32	11	2323227	2339430	-14.7648	9.90402	-1.49079	0.136018	0.866405	0.898595
ENSG00000121931	LRIF1	1	111489807	111506701	0.838714	0.562625	1.49072	0.136036	0.866346	0.898595
ENSG00000221823	PPP3R1	2	68405989	68483369	-0.0575434	0.0386041	-1.4906	0.136066	0.866251	0.898595
ENSG00000128294	TPST2	22	26921458	26992681	1.46032	0.979739	1.49052	0.136088	0.866179	0.898595
ENSG00000147457	CHMP7	8	23101150	23119512	-0.661056	0.443511	-1.49051	0.136091	0.86617	0.898595
ENSG00000173409	ARV1	1	231114727	231136341	0.227192	0.152446	1.49031	0.136142	0.866009	0.898595
ENSG00000111875	ASF1A	6	119215384	119230332	-487.843	327.378	-1.49015	0.136184	0.865873	0.898595
ENSG00000054965	FAM168A	11	73111532	73309234	0.33835	0.227068	1.49008	0.136203	0.865813	0.898595
ENSG00000166529	ZSCAN21	7	99647390	99662661	-0.17331	0.116311	-1.49005	0.13621	0.865791	0.898595
ENSG00000140521	POLG	15	89859534	89878092	-0.211992	0.1423	-1.48976	0.136288	0.865544	0.898595
ENSG00000138303	ASCC1	10	73856278	73976892	-0.412459	0.27688	-1.48967	0.136311	0.865469	0.898595
ENSG00000102870	ZNF629	16	30789778	30798523	-92.252	61.9292	-1.48964	0.13632	0.865441	0.898595
ENSG00000197948	FCHSD1	5	141018869	141030986	-4.8942	3.28619	-1.48932	0.136402	0.865178	0.898595
ENSG00000228672	PROB1	5	138727635	138730885	-1.05458	0.708234	-1.48903	0.13648	0.86493	0.898595
ENSG00000242110	AMACR	5	33986283	34008220	-1.1907	0.799746	-1.48884	0.136528	0.864777	0.898595
ENSG00000068976	PYGM	11	64513861	64527769	-0.267412	0.179624	-1.48874	0.136557	0.864687	0.898595
ENSG00000129007	CALML4	15	68483043	68498417	-3.279	2.20361	-1.48801	0.136747	0.864081	0.898595
ENSG00000170445	HARS	5	140052758	140071609	1.78108	1.19757	1.48724	0.136951	0.863436	0.898595
ENSG00000124787	RPP40	6	4994966	5004297	-2.91101	1.95826	-1.48653	0.13714	0.862837	0.898595
ENSG00000167768	KRT1	12	53068520	53074191	0.29785	0.200376	1.48645	0.137159	0.862776	0.898595
ENSG00000198168	SVIP	11	22835345	22851845	0.258033	0.173597	1.48639	0.137176	0.862723	0.898595
ENSG00000149531	FRG1B	20	29611857	29634010	-0.12993	0.0874217	-1.48624	0.137215	0.862599	0.898595
ENSG00000184635	ZNF93	19	20011722	20046384	3.5403	2.38217	1.48616	0.137236	0.862532	0.898595
ENSG00000105323	HNRNPUL1	19	41768401	41813503	352.71	237.339	1.4861	0.137252	0.862481	0.898595
ENSG00000110700	RPS13	11	17095936	17099334	0.0671008	0.0451594	1.48587	0.137314	0.862285	0.898595
ENSG00000196584	XRCC2	7	152341864	152373250	2.70321	1.81962	1.48559	0.137387	0.862053	0.898595
ENSG00000178761	FAM219B	15	75192328	75199462	-0.542736	0.365379	-1.48541	0.137436	0.861899	0.898595
ENSG00000147408	CSGALNACT1	8	19261672	19615540	-0.0421231	0.0283621	-1.48519	0.137494	0.861717	0.898595
ENSG00000087258	GNAO1	16	56225302	56391356	-0.614895	0.414069	-1.48501	0.137542	0.861564	0.898595
ENSG00000181322	NME9	3	137980279	138048728	-11.6097	7.81932	-1.48475	0.13761	0.861349	0.898595
ENSG00000241058	NSUN6	10	18834490	18940551	0.0875456	0.0589653	1.4847	0.137624	0.861306	0.898595
ENSG00000178971	CTC1	17	8130191	8151362	-1.28219	0.863728	-1.48448	0.137681	0.861126	0.898595
ENSG00000143119	CD53	1	111415775	111442550	-1.10353	0.743824	-1.4836	0.137916	0.860385	0.898595
ENSG00000163605	PPP4R2	3	73045936	73118350	0.306199	0.206391	1.48358	0.137919	0.860375	0.898595
ENSG00000100906	NFKBIA	14	35870717	35873955	0.679079	0.457837	1.48323	0.138012	0.860082	0.898595
ENSG00000157800	SLC37A3	7	139993493	140104233	-0.220177	0.148465	-1.48303	0.138067	0.85991	0.898595
ENSG00000111581	NUP107	12	69080514	69136785	-0.245515	0.165553	-1.483	0.138075	0.859885	0.898595
ENSG00000103194	USP10	16	84733584	84813528	-1.95576	1.31893	-1.48284	0.138118	0.85975	0.898595
ENSG00000175455	CCDC14	3	123616152	123680564	133.941	90.3435	1.48258	0.138186	0.859536	0.898595
ENSG00000143450	OAZ3	1	151735445	151743808	38.8902	26.2394	1.48213	0.138305	0.859161	0.898595
ENSG00000133401	PDZD2	5	31639517	32111037	0.22043	0.148736	1.48202	0.138336	0.859065	0.898595
ENSG00000198429	ZNF69	19	11998599	12025144	-75.5805	51.0064	-1.48179	0.138397	0.858872	0.898595
ENSG00000142856	ITGB3BP	1	63906441	64059392	-0.122603	0.0827467	-1.48167	0.138428	0.858776	0.898595
ENSG00000151468	CCDC3	10	12938627	13141652	-0.480665	0.324456	-1.48145	0.138487	0.858591	0.898595
ENSG00000172794	RAB37	17	72666717	72743474	0.117117	0.0790784	1.48102	0.138601	0.858234	0.898595
ENSG00000187010	RHD	1	25598884	25656936	0.84371	0.569715	1.48093	0.138624	0.85816	0.898595
ENSG00000051620	HEBP2	6	138724668	138743334	23.2982	15.7342	1.48074	0.138677	0.857996	0.898595
ENSG00000145476	CYP4V2	4	187112674	187134610	0.102133	0.0690123	1.47992	0.138893	0.857318	0.898595
ENSG00000103154	NECAB2	16	84002237	84036381	0.0362901	0.024522	1.4799	0.1389	0.857297	0.898595
ENSG00000130540	SULT4A1	22	44220389	44258398	-0.190141	0.12849	-1.47981	0.138923	0.857227	0.898595
ENSG00000179041	RRS1	8	67341263	67342966	13.8796	9.37967	1.47975	0.138939	0.857176	0.898595
ENSG00000163156	SCNM1	1	151129140	151142773	30.501	20.614	1.47962	0.138974	0.857066	0.898595
ENSG00000157542	KCNJ6	21	38979678	39288749	-0.616097	0.416423	-1.4795	0.139007	0.856963	0.898595
ENSG00000166974	MAPRE2	18	32556892	32723434	-0.129092	0.08726	-1.47939	0.139035	0.856874	0.898595
ENSG00000151014	CCRN4L	4	139936943	139966906	2.76056	1.86682	1.47875	0.139208	0.856335	0.898595
ENSG00000183196	CHST6	16	75510949	75529282	0.827643	0.559845	1.47834	0.139316	0.855998	0.898595
ENSG00000177380	PPFIA3	19	49622646	49654283	0.062472	0.0422755	1.47773	0.139479	0.855491	0.898595
ENSG00000063978	RNF4	4	2463947	2627047	0.365531	0.247476	1.47704	0.139666	0.854909	0.898595
ENSG00000140830	TXNL4B	16	72078188	72128330	-0.100839	0.0683036	-1.47634	0.139853	0.854329	0.898595
ENSG00000004777	ARHGAP33	19	36265434	36279724	0.11009	0.0745786	1.47617	0.1399	0.854184	0.898595
ENSG00000124767	GLO1	6	38643701	38670917	-0.0339729	0.0230211	-1.47573	0.140016	0.853822	0.898595
ENSG00000159346	ADIPOR1	1	202909951	202927700	-6.30609	4.27328	-1.4757	0.140024	0.853798	0.898595
ENSG00000053254	FOXN3	14	89591215	90085493	15.6284	10.591	1.47563	0.140044	0.853737	0.898595
ENSG00000143398	PIP5K1A	1	151170425	151222012	-2.3108	1.56605	-1.47556	0.140063	0.853676	0.898595
ENSG00000105982	RNF32	7	156432975	156469824	1.33944	0.907872	1.47536	0.140117	0.853511	0.898595
ENSG00000182768	NGRN	15	90808891	90816463	-0.327316	0.22189	-1.47513	0.140179	0.853318	0.898595
ENSG00000163113	OTUD7B	1	149909705	149982625	5.62124	3.81199	1.47462	0.140314	0.852899	0.898595
ENSG00000185591	SP1	12	53773960	53810230	-1.42253	0.96469	-1.4746	0.140321	0.852879	0.898595
ENSG00000111877	MCM9	6	119134605	119256327	-2.61092	1.77088	-1.47436	0.140384	0.852684	0.898595
ENSG00000137802	MAPKBP1	15	42066632	42120053	-0.0694702	0.0471251	-1.47416	0.140437	0.852518	0.898595
ENSG00000141756	FKBP10	17	39968932	39979465	0.136471	0.0925878	1.47396	0.140492	0.852348	0.898595
ENSG00000173889	PHC3	3	169804520	169899537	-13.1687	8.93562	-1.47373	0.140555	0.852155	0.898595
ENSG00000167264	DUS2	16	68021649	68113223	0.415548	0.281978	1.47369	0.140565	0.852123	0.898595
ENSG00000061936	SFSWAP	12	132195626	132284282	-0.502774	0.341274	-1.47323	0.14069	0.851737	0.898595
ENSG00000155719	OTOA	16	21689835	21772050	-3.45322	2.34422	-1.47308	0.14073	0.851613	0.898595
ENSG00000104936	DMPK	19	46272975	46285810	3.1024	2.10799	1.47173	0.141094	0.850491	0.898595
ENSG00000137843	PAK6	15	40509629	40569688	11.1585	7.58318	1.47148	0.141162	0.850282	0.898595
ENSG00000180488	FAM73A	1	78245309	78344106	-1.06577	0.724317	-1.47142	0.141178	0.850232	0.898595
ENSG00000101557	USP14	18	158383	214629	4.04655	2.75051	1.4712	0.141238	0.85005	0.898595
ENSG00000171847	FAM90A1	12	8373856	8380214	1.62812	1.10668	1.47118	0.141243	0.850033	0.898595
ENSG00000106537	TSPAN13	7	16793160	16824161	-1.44182	0.980198	-1.47095	0.141305	0.849843	0.898595
ENSG00000164291	ARSK	5	94890778	94940768	144.277	98.1029	1.47067	0.14138	0.849611	0.898595
ENSG00000198677	TTC37	5	94799599	94890711	-0.454731	0.309363	-1.4699	0.14159	0.848967	0.898595
ENSG00000114423	CBLB	3	105374305	105588396	-166.653	113.389	-1.46975	0.14163	0.848844	0.898595
ENSG00000076258	FMO4	1	171283347	171311223	-5.15733	3.50946	-1.46955	0.141684	0.84868	0.898595
ENSG00000135363	LMO2	11	33880122	33913836	1.20869	0.822644	1.46928	0.141758	0.848453	0.898595
ENSG00000185437	SH3BGR	21	40817781	40887433	0.108924	0.074135	1.46927	0.14176	0.848447	0.898595
ENSG00000096080	MRPS18A	6	43639040	43655528	-0.317232	0.215929	-1.46915	0.141793	0.848345	0.898595
ENSG00000112079	STK38	6	36461669	36515247	7.30451	4.97326	1.46876	0.141899	0.848021	0.898595
ENSG00000139910	NOVA1	14	26912299	27066960	-0.607024	0.41332	-1.46865	0.141927	0.847936	0.898595
ENSG00000162729	IGSF8	1	160061130	160068733	0.0228722	0.0155775	1.46828	0.142027	0.84763	0.898595
ENSG00000071246	VASH1	14	77228532	77249354	0.238131	0.162304	1.46719	0.142325	0.846718	0.898595
ENSG00000087008	ACOX3	4	8368009	8442450	-0.623118	0.424762	-1.46698	0.142381	0.846548	0.898595
ENSG00000120137	PANK3	5	167975500	168006605	-0.965297	0.65809	-1.46682	0.142426	0.84641	0.898595
ENSG00000169684	CHRNA5	15	78857862	78887611	-0.98905	0.674382	-1.4666	0.142485	0.846232	0.898595
ENSG00000118507	AKAP7	6	131456806	131604675	381.189	259.931	1.4665	0.142513	0.846147	0.898595
ENSG00000183726	TMEM50A	1	25664408	25688852	-0.0837703	0.0571248	-1.46645	0.142527	0.846103	0.898595
ENSG00000143793	C1orf35	1	228288427	228293112	24.6425	16.812	1.46577	0.14271	0.845546	0.898595
ENSG00000107281	NPDC1	9	139933922	139940655	-0.0762792	0.0520631	-1.46513	0.142886	0.845012	0.898595
ENSG00000198518	HIST1H4E	6	26204858	26206266	7.07395	4.82885	1.46494	0.142938	0.844852	0.898595
ENSG00000113163	COL4A3BP	5	74664311	74807963	3.5693	2.43652	1.46492	0.142944	0.844834	0.898595
ENSG00000069712	KIAA1107	1	92632542	92650280	1.20244	0.820865	1.46485	0.142963	0.844778	0.898595
ENSG00000132781	MUTYH	1	45794835	45806142	0.287058	0.196115	1.46372	0.143269	0.843846	0.898595
ENSG00000178538	CA8	8	61099906	61193971	0.517359	0.353477	1.46363	0.143296	0.843766	0.898595
ENSG00000080822	CLDND1	3	98216756	98241910	0.217045	0.148296	1.46359	0.143305	0.843739	0.898595
ENSG00000089101	C20orf26	20	20033158	20341346	-3661.24	2505.26	-1.46142	0.1439	0.84194	0.898595
ENSG00000149547	EI24	11	125439112	125454575	0.255428	0.174867	1.4607	0.144098	0.841341	0.898595
ENSG00000173269	MMRN2	10	88695297	88729238	0.836495	0.572814	1.46032	0.144201	0.841032	0.898595
ENSG00000100650	SRSF5	14	70193617	70238722	0.0885102	0.0606113	1.46029	0.14421	0.841005	0.898595
ENSG00000197497	ZNF665	19	53662466	53696639	-15.3968	10.5454	-1.46005	0.144276	0.840807	0.898595
ENSG00000166105	GLB1L3	11	134144139	134189458	-3.03476	2.07871	-1.45993	0.14431	0.840704	0.898595
ENSG00000183624	HMCES	3	128997671	129025029	0.285344	0.195505	1.45952	0.144421	0.84037	0.898595
ENSG00000185829	ARL17A	17	44594068	44657088	0.654454	0.448458	1.45934	0.144471	0.840219	0.898595
ENSG00000268500	SIGLEC5	19	52115344	52150142	-1.50629	1.03236	-1.45907	0.144546	0.839995	0.898595
ENSG00000105501	SIGLEC5	19	52114781	52150151	-1.50629	1.03236	-1.45907	0.144546	0.839995	0.898595
ENSG00000054179	ENTPD2	9	139942550	139948497	0.202278	0.138685	1.45854	0.144691	0.839559	0.898595
ENSG00000125878	TCF15	20	584441	591042	2.53504	1.73811	1.45851	0.144701	0.839529	0.898595
ENSG00000132254	ARFIP2	11	6496910	6502666	-1.41358	0.969849	-1.45753	0.144971	0.83872	0.898595
ENSG00000140199	SLC12A6	15	34525460	34630261	6.12995	4.20573	1.45752	0.144972	0.838715	0.898595
ENSG00000117280	RAB7L1	1	205737114	205744588	0.130384	0.089501	1.45679	0.145175	0.838108	0.898595
ENSG00000134291	TMEM106C	12	48357352	48362661	-0.0734982	0.0504527	-1.45678	0.145178	0.838098	0.898595
ENSG00000136235	GPNMB	7	23275586	23314727	-0.0673217	0.0462158	-1.45668	0.145204	0.83802	0.898595
ENSG00000144233	AMMECR1L	2	128619204	128643496	9.6045	6.59618	1.45607	0.145374	0.837515	0.898595
ENSG00000137693	YAP1	11	101981192	102104154	18.6954	12.8404	1.45598	0.145398	0.837442	0.898595
ENSG00000131873	CHSY1	15	101715928	101792137	37.8947	26.0312	1.45574	0.145463	0.837247	0.898595
ENSG00000204977	TRIM13	13	50570024	50594617	1.11859	0.768582	1.4554	0.14556	0.836959	0.898595
ENSG00000185634	SHC4	15	49115932	49255641	2.03007	1.39529	1.45495	0.145684	0.836589	0.898595
ENSG00000153774	CFDP1	16	75327596	75467383	0.0763761	0.0525183	1.45428	0.14587	0.836035	0.898595
ENSG00000121903	ZSCAN20	1	33938246	33962107	24.1204	16.5894	1.45396	0.145957	0.835776	0.898595
ENSG00000173421	CCDC36	3	49235861	49295537	-25.2984	17.3999	-1.45394	0.145964	0.835754	0.898595
ENSG00000174194	AGAP8	10	51224681	51371321	0.107508	0.0739554	1.45368	0.146035	0.835544	0.898595
ENSG00000104164	BLOC1S6	15	45879321	45908197	-64.1153	44.1055	-1.45368	0.146035	0.835543	0.898595
ENSG00000160318	CLDND2	19	51870352	51872257	6.86075	4.71996	1.45356	0.146068	0.835444	0.898595
ENSG00000179981	TSHZ1	18	72922710	73001905	-10.4221	7.17026	-1.45352	0.146078	0.835414	0.898595
ENSG00000111752	PHC1	12	9066492	9094063	0.216101	0.14868	1.45346	0.146096	0.835363	0.898595
ENSG00000169213	RAB3B	1	52373628	52456436	-0.412767	0.284018	-1.45331	0.146137	0.835239	0.898595
ENSG00000114331	ACAP2	3	194995465	195163807	-0.910855	0.626789	-1.45321	0.146166	0.835154	0.898595
ENSG00000172426	RSPH9	6	43612783	43640336	-6.14855	4.23256	-1.45268	0.146313	0.834717	0.898595
ENSG00000165209	STRBP	9	125871779	126030855	1.60873	1.1076	1.45245	0.146376	0.834529	0.898595
ENSG00000003137	CYP26B1	2	72356367	72375167	0.585654	0.403246	1.45235	0.146405	0.834445	0.898595
ENSG00000102921	N4BP1	16	48572637	48654059	-7.76652	5.34845	-1.45211	0.146471	0.834247	0.898595
ENSG00000107959	PITRM1	10	3179920	3215003	-0.0334032	0.0230086	-1.45177	0.146566	0.833967	0.898595
ENSG00000128203	ASPHD2	22	26825239	26840981	1.62794	1.12136	1.45176	0.14657	0.833956	0.898595
ENSG00000116288	PARK7	1	8014351	8045565	-0.0493195	0.0339735	-1.4517	0.146584	0.833913	0.898595
ENSG00000010319	SEMA3G	3	52467069	52479101	0.420809	0.289931	1.45141	0.146666	0.833671	0.898595
ENSG00000166436	TRIM66	11	8633584	8693413	0.314311	0.216592	1.45116	0.146735	0.833468	0.898595
ENSG00000164136	IL15	4	142557752	142655140	-755.214	520.438	-1.45111	0.146749	0.833425	0.898595
ENSG00000203685	C1orf95	1	226736501	226796915	0.0541779	0.0373481	1.45062	0.146886	0.833019	0.898595
ENSG00000114098	ARMC8	3	137906109	138017231	1.33462	0.92006	1.45058	0.146897	0.832986	0.898595
ENSG00000167194	C16orf92	16	30034655	30039057	8.15008	5.61879	1.4505	0.146918	0.832925	0.898595
ENSG00000137601	NEK1	4	170314426	170533780	-0.383645	0.264504	-1.45043	0.146939	0.832863	0.898595
ENSG00000185689	C6orf201	6	4079440	4131185	46.0288	31.7427	1.45006	0.147042	0.832559	0.898595
ENSG00000069188	SDK2	17	71330523	71640228	1.29658	0.89438	1.4497	0.147143	0.83226	0.898595
ENSG00000204969	PCDHA2	5	140174444	140391929	-3.84448	2.65239	-1.44944	0.147216	0.832046	0.898595
ENSG00000106290	TAF6	7	99704693	99717464	-0.1453	0.100252	-1.44935	0.147241	0.831972	0.898595
ENSG00000126246	IGFLR1	19	36230058	36233354	0.738544	0.509687	1.44902	0.147333	0.8317	0.898595
ENSG00000188672	RHCE	1	25688740	25756683	-0.443079	0.305947	-1.44822	0.147555	0.831047	0.898595
ENSG00000145358	DDIT4L	4	101107027	101111939	0.585529	0.404353	1.44806	0.1476	0.830915	0.898595
ENSG00000163257	DCAF16	4	17802278	17812381	-0.343313	0.23715	-1.44766	0.147711	0.830587	0.898595
ENSG00000049089	COL9A2	1	40766159	40783488	0.192315	0.132869	1.4474	0.147784	0.830372	0.898595
ENSG00000130762	ARHGEF16	1	3370990	3397677	15.6014	10.781	1.44712	0.147865	0.830136	0.898595
ENSG00000139714	MORN3	12	122089024	122110537	-0.501366	0.346522	-1.44685	0.147938	0.82992	0.898595
ENSG00000100522	GNPNAT1	14	53241912	53258386	-2.49726	1.72611	-1.44676	0.147964	0.829844	0.898595
ENSG00000171217	CLDN20	6	155585147	155597682	4.91301	3.39609	1.44667	0.14799	0.829768	0.898595
ENSG00000074590	NUAK1	12	106457118	106533811	0.168791	0.116694	1.44645	0.148052	0.829585	0.898595
ENSG00000051382	PIK3CB	3	138372860	138553780	-5.06158	3.49938	-1.44642	0.148059	0.829565	0.898595
ENSG00000138193	PLCE1	10	95753746	96092580	1.23283	0.852337	1.44641	0.148062	0.829557	0.898595
ENSG00000173272	MZT2A	2	132222473	132250316	0.0211775	0.0146474	1.44582	0.148228	0.829069	0.898595
ENSG00000188629	ZNF177	19	9435021	9493293	1.72538	1.19355	1.44559	0.148291	0.828884	0.898595
ENSG00000162714	ZNF496	1	247460714	247495148	-0.369451	0.255659	-1.44509	0.148432	0.828474	0.898595
ENSG00000148948	LRRC4C	11	40135753	41481323	-0.269288	0.186348	-1.44508	0.148435	0.828465	0.898595
ENSG00000084463	WBP11	12	14939410	14956474	-0.222419	0.153922	-1.44501	0.148455	0.828406	0.898595
ENSG00000167130	DOLPP1	9	131843379	131852717	-1.74451	1.20727	-1.44501	0.148456	0.828402	0.898595
ENSG00000168569	TMEM223	11	62539101	62559493	-0.537095	0.371755	-1.44476	0.148526	0.828197	0.898595
ENSG00000171861	RNMTL1	17	685513	695749	0.561713	0.388924	1.44428	0.148661	0.827802	0.898595
ENSG00000078114	NEBL	10	21068902	21463116	-9.30156	6.44052	-1.44423	0.148676	0.82776	0.898595
ENSG00000174173	TRMT10C	3	101280706	101285290	54.1093	37.4687	1.44412	0.148705	0.827674	0.898595
ENSG00000162836	ACP6	1	147101453	147142618	0.144143	0.0998179	1.44406	0.148723	0.827623	0.898595
ENSG00000198521	ZNF43	19	21987752	22034927	3.52263	2.4398	1.44382	0.148789	0.827428	0.898595
ENSG00000166401	SERPINB8	18	61637159	61672278	84.1261	58.2776	1.44354	0.148868	0.827198	0.898595
ENSG00000101347	SAMHD1	20	35518632	35580246	211.232	146.369	1.44315	0.148978	0.826877	0.898595
ENSG00000164609	SLU7	5	159828648	159848718	-0.255973	0.177395	-1.44295	0.149034	0.826716	0.898595
ENSG00000258839	MC1R	16	89978527	89987385	0.336705	0.233376	1.44275	0.14909	0.826552	0.898595
ENSG00000160957	RECQL4	8	145736667	145743229	1.48773	1.03155	1.44223	0.149237	0.826124	0.898595
ENSG00000151835	SACS	13	23902965	24007841	-0.558202	0.387208	-1.44161	0.149413	0.825611	0.898595
ENSG00000113119	TMCO6	5	140019012	140024993	-0.598831	0.415406	-1.44155	0.149428	0.825568	0.898595
ENSG00000092094	OSGEP	14	20914570	20923264	0.0258584	0.017943	1.44114	0.149545	0.825228	0.898595
ENSG00000100302	RASD2	22	35936915	35950048	0.119611	0.0830267	1.44064	0.149688	0.824814	0.898595
ENSG00000187987	ZSCAN23	6	28399707	28411279	-1.11572	0.774521	-1.44053	0.149718	0.824727	0.898595
ENSG00000008853	RHOBTB2	8	22844930	22877712	-0.393656	0.273393	-1.43989	0.149899	0.824202	0.898595
ENSG00000214290	COLCA2	11	111169565	111179460	24.1945	16.8042	1.43979	0.149927	0.824122	0.898595
ENSG00000169231	THBS3	1	155165379	155178842	-0.166187	0.11543	-1.43972	0.149948	0.82406	0.898595
ENSG00000089558	KCNH4	17	40308909	40333296	-2.75298	1.91286	-1.4392	0.150095	0.823633	0.898595
ENSG00000126460	PRRG2	19	50083903	50094272	-319.249	221.908	-1.43865	0.150249	0.823189	0.898595
ENSG00000130175	PRKCSH	19	11546109	11561783	140.539	97.7238	1.43812	0.150399	0.822756	0.898595
ENSG00000071626	DAZAP1	19	1407568	1435719	2.22126	1.5447	1.43799	0.150438	0.822644	0.898595
ENSG00000165794	SLC39A2	14	21467414	21470030	1.24506	0.866234	1.43732	0.150626	0.822099	0.898595
ENSG00000178187	ZNF454	5	178368192	178393434	0.617013	0.429483	1.43664	0.15082	0.821541	0.898595
ENSG00000164638	SLC29A4	7	5314000	5346501	0.474079	0.330036	1.43645	0.150875	0.821383	0.898595
ENSG00000117533	VAMP4	1	171669300	171711387	0.549914	0.382876	1.43627	0.150924	0.821241	0.898595
ENSG00000163629	PTPN13	4	87515468	87736324	-0.626869	0.436472	-1.43622	0.150941	0.821194	0.898595
ENSG00000136982	DSCC1	8	120846216	120868250	-0.249696	0.173857	-1.43621	0.150941	0.821192	0.898595
ENSG00000064607	SUGP2	19	19101697	19144832	0.0708981	0.0493913	1.43544	0.151163	0.820555	0.898595
ENSG00000167565	SERTAD3	19	40946751	40950612	1.14071	0.794702	1.43539	0.151176	0.820516	0.898595
ENSG00000188064	WNT7B	22	46316242	46373009	0.868147	0.60492	1.43514	0.151246	0.820316	0.898595
ENSG00000146216	TTBK1	6	43211418	43255997	-0.313425	0.218435	-1.43487	0.151325	0.82009	0.898595
ENSG00000158296	SLC13A3	20	45186463	45304714	-0.0505747	0.0352481	-1.43482	0.151339	0.820049	0.898595
ENSG00000103126	AXIN1	16	337440	402673	-0.795288	0.554508	-1.43422	0.151509	0.819563	0.898595
ENSG00000082701	GSK3B	3	119540170	119813264	-0.566664	0.395265	-1.43363	0.151677	0.81908	0.898595
ENSG00000115514	TXNDC9	2	99935445	99957165	-2.20583	1.53874	-1.43352	0.151708	0.81899	0.898595
ENSG00000175416	CLTB	5	175819456	175843570	-0.0939022	0.065514	-1.43331	0.151768	0.818819	0.898595
ENSG00000114395	CYB561D2	3	50388126	50395891	-3.08589	2.15341	-1.43303	0.151851	0.818583	0.898595
ENSG00000157578	LCA5L	21	40777770	40817731	0.742866	0.518481	1.43277	0.151923	0.818377	0.898595
ENSG00000137193	PIM1	6	37137979	37143202	-6.54072	4.56517	-1.43274	0.151931	0.818354	0.898595
ENSG00000114019	AMOTL2	3	134074716	134094321	-2.68117	1.87304	-1.43146	0.1523	0.817301	0.898595
ENSG00000188976	NOC2L	1	879584	894689	0.345033	0.241053	1.43135	0.152329	0.817217	0.898595
ENSG00000125780	TGM3	20	2276647	2321724	-0.87689	0.61264	-1.43133	0.152335	0.817199	0.898595
ENSG00000155714	PDZD9	16	21995186	22012433	4.03711	2.82095	1.43112	0.152397	0.817025	0.898595
ENSG00000103495	MAZ	16	29817427	29823649	0.709493	0.495865	1.43082	0.152483	0.81678	0.898595
ENSG00000196372	ASB13	10	5680830	5708558	0.212287	0.148372	1.43077	0.152496	0.816742	0.898595
ENSG00000003147	ICA1	7	8152814	8302317	-0.619343	0.433173	-1.42978	0.15278	0.815934	0.898595
ENSG00000101442	ACTR5	20	37377085	37400834	-0.64748	0.453183	-1.42874	0.153079	0.815084	0.898595
ENSG00000180104	EXOC3	5	443273	472052	0.0993777	0.0695634	1.42859	0.153122	0.814963	0.898595
ENSG00000267673	FDX1L	19	10416103	10426691	-0.324123	0.226945	-1.4282	0.153235	0.814643	0.898595
ENSG00000099817	POLR2E	19	1086594	1095598	-0.013031	0.00912485	-1.42808	0.153268	0.814549	0.898595
ENSG00000013288	MAN2B2	4	6576902	6625089	-0.345068	0.241636	-1.42805	0.153278	0.814521	0.898595
ENSG00000159063	ALG8	11	77811982	77850706	0.193629	0.13559	1.42804	0.153279	0.814517	0.898595
ENSG00000267179	ZNF763	19	12035890	12090105	1.35822	0.95117	1.42795	0.153308	0.814436	0.898595
ENSG00000197054	ZNF763	19	12035890	12091196	1.35822	0.95117	1.42795	0.153308	0.814436	0.898595
ENSG00000169085	C8orf46	8	67372238	67430759	0.119537	0.0837583	1.42716	0.153534	0.813797	0.898595
ENSG00000162378	ZYG11B	1	53192126	53293014	0.441304	0.309272	1.42692	0.153604	0.813597	0.898595
ENSG00000124733	MEA1	6	42979832	42981706	0.174839	0.122532	1.42689	0.153613	0.813573	0.898595
ENSG00000196072	BLOC1S2	10	102033713	102046469	-0.0434955	0.0304833	-1.42686	0.153619	0.813554	0.898595
ENSG00000100345	MYH9	22	36677327	36784063	-3.43173	2.40606	-1.42628	0.153787	0.813081	0.898595
ENSG00000104213	PDGFRL	8	17433942	17501580	-4.21192	2.95314	-1.42625	0.153796	0.813056	0.898595
ENSG00000146151	HMGCLL1	6	55299167	55444012	1.28556	0.90155	1.42594	0.153885	0.812804	0.898595
ENSG00000115380	EFEMP1	2	56093102	56151274	0.398204	0.279263	1.42591	0.153894	0.812777	0.898595
ENSG00000020129	NCDN	1	36023074	36032875	-0.0437736	0.0307004	-1.42583	0.153917	0.812714	0.898595
ENSG00000166340	TPP1	11	6634000	6640692	-0.0869642	0.0609932	-1.4258	0.153926	0.812689	0.898595
ENSG00000121022	COPS5	8	67955314	67996018	-75.989	53.3048	-1.42556	0.153997	0.812488	0.898595
ENSG00000171302	CANT1	17	76987799	77005949	-3.48245	2.44315	-1.42539	0.154044	0.812356	0.898595
ENSG00000188269	OR7A5	19	14903302	14946188	-0.455199	0.319369	-1.42531	0.154068	0.812288	0.898595
ENSG00000138138	ATAD1	10	89511269	89601100	-0.989583	0.694687	-1.4245	0.154301	0.81163	0.898595
ENSG00000178104	PDE4DIP	1	144836157	145076186	-9.2575	6.49883	-1.42449	0.154305	0.811619	0.898595
ENSG00000149480	MTA2	11	62360686	62369312	-0.159948	0.112287	-1.42446	0.154315	0.811593	0.898595
ENSG00000186479	RGS7BP	5	63802084	63908139	0.960019	0.674046	1.42427	0.15437	0.811438	0.898595
ENSG00000123933	MXD4	4	2249159	2264021	-1.61032	1.13072	-1.42415	0.154402	0.811347	0.898595
ENSG00000154162	CDH12	5	21750782	22853731	2.94291	2.06687	1.42385	0.154491	0.811097	0.898595
ENSG00000137474	MYO7A	11	76839310	76926284	62.8498	44.1424	1.4238	0.154506	0.811056	0.898595
ENSG00000240720	LRRD1	7	91741473	91808845	6.15662	4.32423	1.42375	0.154519	0.811019	0.898595
ENSG00000159208	C1orf51	1	150254953	150259505	-0.175603	0.123358	-1.42353	0.154584	0.810836	0.898595
ENSG00000123191	ATP7B	13	52506809	52585630	-0.342295	0.240502	-1.42325	0.154664	0.810611	0.898595
ENSG00000181666	HKR1	19	37803739	37860267	-1.03779	0.729648	-1.42232	0.154934	0.809852	0.898595
ENSG00000174326	SLC16A11	17	6944949	6947242	-5.43323	3.81999	-1.42232	0.154935	0.809852	0.898595
ENSG00000168502	SOGA2	18	8705659	8832776	-0.799998	0.562518	-1.42217	0.154976	0.809737	0.898595
ENSG00000072756	TRNT1	3	3168600	3192563	-1.68615	1.18574	-1.42203	0.155018	0.809618	0.898595
ENSG00000112242	E2F3	6	20402398	20493941	-3.68227	2.58961	-1.42194	0.155044	0.809546	0.898595
ENSG00000151470	C4orf33	4	130014472	130037795	0.738206	0.519261	1.42165	0.155129	0.809307	0.898595
ENSG00000221983	UBA52	19	18682540	18688360	-0.0577877	0.0406528	-1.42149	0.155174	0.809182	0.898595
ENSG00000171873	ADRA1D	20	4201329	4229721	-3.37523	2.37619	-1.42044	0.15548	0.808326	0.898595
ENSG00000204178	TMEM57	1	25757388	25826700	-0.433721	0.305377	-1.42028	0.155525	0.808199	0.898595
ENSG00000169155	ZBTB43	9	129567285	129600489	5.35587	3.77109	1.42024	0.155537	0.808167	0.898595
ENSG00000175920	DOK7	4	3465033	3503200	0.464115	0.326988	1.41936	0.155794	0.807449	0.898595
ENSG00000137288	UQCC2	6	33662070	33679504	-0.235427	0.165873	-1.41932	0.155805	0.807418	0.898595
ENSG00000213462	ERV3-1	7	64451187	64467121	0.198084	0.139565	1.4193	0.155813	0.807397	0.898595
ENSG00000164604	GPR85	7	112718386	112727833	0.333831	0.235211	1.41929	0.155816	0.807388	0.898595
ENSG00000182600	C2orf82	2	233721980	233743418	-0.0344961	0.0243106	-1.41897	0.155907	0.807133	0.898595
ENSG00000128683	GAD1	2	171669723	171717661	0.196317	0.138357	1.41891	0.155924	0.807087	0.898595
ENSG00000182584	ACTL10	20	32254304	32256331	-18.7498	13.218	-1.41851	0.156043	0.806756	0.898595
ENSG00000205863	C1QTNF9B	13	24465238	24476794	1.83044	1.29078	1.41809	0.156165	0.806416	0.898595
ENSG00000163006	CCDC138	2	109403213	109501933	-2.08615	1.47113	-1.41806	0.156173	0.806395	0.898595
ENSG00000121753	BAI2	1	32192718	32230494	0.0600197	0.0423461	1.41736	0.156378	0.805825	0.898595
ENSG00000006114	SYNRG	17	35874900	35969544	-1.17395	0.828338	-1.41724	0.156413	0.805726	0.898595
ENSG00000257218	GATC	12	120884241	120899389	0.0860636	0.0607612	1.41642	0.156651	0.805066	0.898595
ENSG00000126705	AHDC1	1	27860546	27930942	0.455807	0.321901	1.41599	0.15678	0.80471	0.898595
ENSG00000100908	EMC9	14	24608174	24610797	0.1658	0.117111	1.41576	0.156847	0.804525	0.898595
ENSG00000145246	ATP10D	4	47487305	47595503	-7.90253	5.58405	-1.4152	0.157011	0.80407	0.898595
ENSG00000148680	HTR7	10	92500578	92617671	-8.84799	6.25314	-1.41497	0.157078	0.803884	0.898595
ENSG00000130305	NSUN5	7	72716514	72722864	7.12327	5.03493	1.41477	0.157136	0.803725	0.898595
ENSG00000159753	RLTPR	16	67678822	67691472	-0.299742	0.211882	-1.41466	0.157168	0.803636	0.898595
ENSG00000213057	C1orf220	1	178511887	178518024	-0.838584	0.592828	-1.41455	0.157201	0.803546	0.898595
ENSG00000104915	STX10	19	13254872	13261197	-0.779543	0.551408	-1.41373	0.15744	0.802884	0.898595
ENSG00000108774	RAB5C	17	40276994	40307035	-0.257595	0.182232	-1.41356	0.157491	0.802744	0.898595
ENSG00000158062	UBXN11	1	26607819	26644854	1.46432	1.03613	1.41326	0.157581	0.802497	0.898595
ENSG00000135341	MAP3K7	6	91223292	91296764	-0.276459	0.195715	-1.41256	0.157784	0.801937	0.898595
ENSG00000179295	PTPN11	12	112856155	112947717	-0.18174	0.128677	-1.41238	0.157838	0.801789	0.898595
ENSG00000174469	CNTNAP2	7	145813453	148118090	-0.486519	0.344521	-1.41216	0.157902	0.801612	0.898595
ENSG00000156219	ART3	4	76932337	77033955	2.79995	1.9829	1.41205	0.157935	0.801521	0.898595
ENSG00000170439	METTL7B	12	56075330	56078395	0.40517	0.28703	1.41159	0.15807	0.801151	0.898595
ENSG00000128923	FAM63B	15	59063391	59154099	-1.83432	1.29953	-1.41152	0.158091	0.801094	0.898595
ENSG00000197927	C2orf27A	2	132479948	132524973	-4.8208	3.41535	-1.41151	0.158095	0.801083	0.898595
ENSG00000099341	PSMD8	19	38865176	38874464	2.56279	1.81596	1.41126	0.158169	0.80088	0.898595
ENSG00000135414	GDF11	12	56137064	56150911	-363.44	257.529	-1.41126	0.158169	0.800879	0.898595
ENSG00000131899	LLGL1	17	18128901	18148189	0.0666777	0.0472474	1.41125	0.158172	0.80087	0.898595
ENSG00000112599	GUCA1B	6	42152139	42162654	0.225168	0.159654	1.41035	0.158436	0.800146	0.898595
ENSG00000063169	GLTSCR1	19	48111453	48206533	-2.75022	1.95021	-1.41021	0.158477	0.800034	0.898595
ENSG00000170537	TMC7	16	18995256	19075264	-0.229833	0.162979	-1.4102	0.158481	0.800022	0.898595
ENSG00000138821	SLC39A8	4	103172198	103352415	2.97976	2.11316	1.4101	0.15851	0.799943	0.898595
ENSG00000135473	PAN2	12	56710007	56727837	6.6525	4.71816	1.40998	0.158546	0.799845	0.898595
ENSG00000135506	OS9	12	58087738	58115340	-0.491251	0.348424	-1.40992	0.158562	0.799801	0.898595
ENSG00000156345	CDK20	9	90581356	90589668	0.326404	0.231565	1.40956	0.15867	0.799505	0.898595
ENSG00000156787	TBC1D31	8	124054208	124164393	0.934333	0.662924	1.40941	0.158713	0.799386	0.898595
ENSG00000189269	C22orf43	22	23950639	23974508	4.31262	3.06077	1.409	0.158836	0.799051	0.898595
ENSG00000076864	RAP1GAP	1	21922708	21995801	-0.0123457	0.00876473	-1.40857	0.158963	0.798705	0.898595
ENSG00000184678	HIST2H2BE	1	149856010	149858232	-3.52384	2.50189	-1.40847	0.158992	0.798624	0.898595
ENSG00000204611	ZNF616	19	52616344	52643175	16.1794	11.4913	1.40796	0.159143	0.798213	0.898595
ENSG00000168453	HR	8	21971928	21990897	0.367669	0.261329	1.40692	0.159452	0.797371	0.898595
ENSG00000107099	DOCK8	9	214854	465259	-0.650125	0.462154	-1.40673	0.159508	0.797218	0.898595
ENSG00000186051	TAL2	9	108424738	108425367	-34.0994	24.245	-1.40645	0.159591	0.796993	0.898595
ENSG00000120329	SLC25A2	5	140682196	140683612	29.2737	20.8156	1.40633	0.159626	0.796897	0.898595
ENSG00000169957	ZNF768	16	30535325	30538142	13.6604	9.71414	1.40624	0.159652	0.796826	0.898595
ENSG00000186442	KRT3	12	53183469	53189901	19.1452	13.6148	1.4062	0.159666	0.796789	0.898595
ENSG00000185885	IFITM1	11	313506	315272	3.17654	2.25973	1.40572	0.159808	0.796402	0.898595
ENSG00000164172	MOCS2	5	52391509	52405893	-0.212235	0.151078	-1.4048	0.16008	0.795663	0.898595
ENSG00000150361	KLHL1	13	70274726	70682591	-1.39193	0.990912	-1.40469	0.160112	0.795576	0.898595
ENSG00000129282	MRM1	17	34958001	34965407	24.0307	17.1083	1.40462	0.160133	0.795519	0.898595
ENSG00000262484	CCER2	19	39399620	39402798	-2.30102	1.63858	-1.40428	0.160235	0.795242	0.898595
ENSG00000116703	PDC	1	186412698	186430254	6.37708	4.54183	1.40408	0.160296	0.795077	0.898595
ENSG00000163528	CHCHD4	3	14153580	14166370	0.1551	0.110484	1.40383	0.160369	0.794879	0.898595
ENSG00000177932	ZNF354C	5	178487416	178510538	1.20818	0.860987	1.40324	0.160544	0.794406	0.898595
ENSG00000152380	FAM151B	5	79783788	79838382	-2.63797	1.88012	-1.40309	0.16059	0.79428	0.898595
ENSG00000197635	DPP4	2	162848751	162931052	4.17543	2.9759	1.40308	0.160594	0.794272	0.898595
ENSG00000108671	PSMD11	17	30771279	30810336	2.56865	1.83084	1.40299	0.16062	0.7942	0.898595
ENSG00000187773	FAM69C	18	72102963	72125179	0.0991299	0.0706608	1.4029	0.160647	0.794126	0.898595
ENSG00000166800	LDHAL6A	11	18477371	18501147	-4.45926	3.17862	-1.40289	0.160649	0.794122	0.898595
ENSG00000151366	NDUFC2	11	77779350	77791265	0.0918147	0.0654469	1.40289	0.16065	0.794119	0.898595
ENSG00000144218	AFF3	2	100162323	100759201	-0.623814	0.44467	-1.40287	0.160656	0.794103	0.898595
ENSG00000164574	GALNT10	5	153570290	153800544	0.81261	0.579357	1.40261	0.160734	0.793893	0.898595
ENSG00000257482	ZNF727	7	63505821	63538927	-2.90761	2.07359	-1.40221	0.160853	0.793571	0.898595
ENSG00000106049	HIBADH	7	27565061	27702614	-0.75675	0.539774	-1.40198	0.160923	0.793383	0.898595
ENSG00000213638	ADAT3	19	1905377	1913444	-10.127	7.22599	-1.40148	0.161072	0.792981	0.898595
ENSG00000010270	STARD3NL	7	38217824	38270272	-1.14156	0.814582	-1.40141	0.161092	0.792926	0.898595
ENSG00000176087	SLC35A4	5	139944041	139948688	-0.927335	0.66177	-1.4013	0.161126	0.792835	0.898595
ENSG00000072062	PRKACA	19	14202500	14228896	-1.93178	1.37863	-1.40124	0.161143	0.792787	0.898595
ENSG00000137200	CMTR1	6	37400995	37450603	-0.97043	0.692602	-1.40114	0.161173	0.792707	0.898595
ENSG00000137509	PRCP	11	82534544	82681626	0.455555	0.325183	1.40092	0.161239	0.79253	0.898595
ENSG00000083812	ZNF324	19	58978423	58984945	2.54912	1.82027	1.40041	0.16139	0.792123	0.898595
ENSG00000185615	PDIA2	16	333152	337215	-0.163758	0.116971	-1.39998	0.161518	0.791779	0.898595
ENSG00000177710	SLC35G5	8	11188397	11189717	-2.76122	1.97303	-1.39948	0.161668	0.791377	0.898595
ENSG00000171603	CLSTN1	1	9789084	9884584	0.18426	0.131666	1.39945	0.161679	0.791347	0.898595
ENSG00000120738	EGR1	5	137801179	137805004	3.79084	2.70883	1.39944	0.161681	0.791341	0.898595
ENSG00000135074	ADAM19	5	156822542	157002783	-15.2541	10.9002	-1.39943	0.161683	0.791334	0.898595
ENSG00000155970	MICU3	8	16884747	16980153	-0.835713	0.597353	-1.39903	0.161805	0.791007	0.898595
ENSG00000130958	SLC35D2	9	99082988	99145992	-6.94725	4.96618	-1.39891	0.161839	0.790917	0.898595
ENSG00000105875	WDR91	7	134868590	134896316	10.779	7.70698	1.3986	0.161932	0.790668	0.898669
ENSG00000160714	UBE2Q1	1	154521053	154531504	0.802422	0.574106	1.39769	0.162206	0.789932	0.898697
ENSG00000025423	HSD17B6	12	57145945	57181574	0.520015	0.372103	1.3975	0.162263	0.789781	0.898697
ENSG00000111737	RAB35	12	120532899	120555306	-1.07332	0.768035	-1.39748	0.162269	0.789765	0.898697
ENSG00000137575	SDCBP	8	59465483	59495419	-0.329694	0.235937	-1.39738	0.162298	0.789686	0.898697
ENSG00000137501	SYTL2	11	85405267	85522184	-0.165048	0.118128	-1.39719	0.162355	0.789533	0.898697
ENSG00000145592	RPL37	5	40825364	40835437	-0.405496	0.290261	-1.397	0.162412	0.789381	0.898697
ENSG00000141428	C18orf21	18	33552046	33559241	5.30577	3.79964	1.39639	0.162598	0.788885	0.898832
ENSG00000164054	SHISA5	3	48509197	48542259	-5.60284	4.01292	-1.3962	0.162655	0.788733	0.898832
ENSG00000198142	SOWAHC	2	110371911	110376563	7.13585	5.11115	1.39613	0.162675	0.78868	0.898832
ENSG00000114841	DNAH1	3	52350335	52434507	0.333311	0.238803	1.39576	0.162787	0.788379	0.899018
ENSG00000178078	STAP2	19	4324040	4342783	0.510206	0.365759	1.39492	0.163039	0.787709	0.899075
ENSG00000162981	FAM84A	2	14772810	14790933	3.66	2.62438	1.39462	0.163131	0.787463	0.899075
ENSG00000161996	WDR90	16	699311	717833	-0.443487	0.318017	-1.39454	0.163156	0.787398	0.899075
ENSG00000135519	KCNH3	12	49932940	49952091	0.159637	0.114505	1.39414	0.163275	0.787081	0.899075
ENSG00000164904	ALDH7A1	5	125877533	125931110	-0.0529527	0.038002	-1.39342	0.163492	0.786502	0.899075
ENSG00000150773	PIH1D2	11	111934734	111944998	0.743419	0.533749	1.39282	0.163673	0.786023	0.899075
ENSG00000167371	PRRT2	16	29823177	29827201	0.0405634	0.0291238	1.39279	0.163683	0.785995	0.899075
ENSG00000205177	C11orf91	11	33719807	33722347	-9.49734	6.82149	-1.39227	0.163841	0.785577	0.899075
ENSG00000083123	BCKDHB	6	80816364	81055987	-0.307672	0.221012	-1.39211	0.16389	0.785446	0.899075
ENSG00000135801	TAF5L	1	229728858	229761794	35.2853	25.3474	1.39207	0.163902	0.785415	0.899075
ENSG00000214140	PRCD	17	74523668	74549660	0.742377	0.533298	1.39205	0.163908	0.7854	0.899075
ENSG00000148925	BTBD10	11	13409548	13484844	0.236567	0.169942	1.39205	0.163908	0.785399	0.899075
ENSG00000099625	C19orf26	19	1228286	1238026	0.0511668	0.0367576	1.392	0.163921	0.785365	0.899075
ENSG00000022976	ZNF839	14	102783714	102809044	0.344207	0.247285	1.39195	0.163939	0.785319	0.899075
ENSG00000120899	PTK2B	8	27168999	27316903	0.109308	0.0785822	1.39101	0.164223	0.784566	0.899075
ENSG00000143294	PRCC	1	156720402	156770607	-14.7607	10.6118	-1.39097	0.164235	0.784535	0.899075
ENSG00000183597	TANGO2	22	20004537	20053449	1.99091	1.43163	1.39067	0.164326	0.784293	0.899075
ENSG00000161914	ZNF653	19	11594242	11616738	13.6578	9.82216	1.39051	0.164375	0.784164	0.899075
ENSG00000167447	SMG8	17	57286761	57292608	0.955854	0.687474	1.39039	0.164412	0.784068	0.899075
ENSG00000104320	NBN	8	90945564	91015456	2.03393	1.46298	1.39026	0.164449	0.783969	0.899075
ENSG00000089693	MLF2	12	6857170	6876641	-0.0801248	0.0576347	-1.39022	0.164463	0.783932	0.899075
ENSG00000162290	DCP1A	3	53317447	53381654	-1.95268	1.40616	-1.38866	0.164936	0.782684	0.899403
ENSG00000103356	EARS2	16	23533335	23569052	-0.304774	0.219475	-1.38865	0.164938	0.782678	0.899403
ENSG00000189144	ZNF573	19	38226734	38307940	-4.68185	3.37237	-1.3883	0.165046	0.782394	0.899403
ENSG00000102189	EEA1	12	93164413	93323107	-3.31794	2.39014	-1.38818	0.165083	0.782297	0.899403
ENSG00000000457	SCYL3	1	169818772	169863408	1.00408	0.723343	1.38811	0.165104	0.782244	0.899403
ENSG00000040199	PHLPP2	16	71671738	71758604	-0.554041	0.399181	-1.38794	0.165154	0.78211	0.899403
ENSG00000175213	ZNF408	11	46722368	46727462	0.617079	0.444607	1.38792	0.165162	0.782091	0.899403
ENSG00000100528	CNIH1	14	54893654	54908149	0.555938	0.400613	1.38772	0.165223	0.78193	0.899403
ENSG00000129925	TMEM8A	16	420773	437113	0.151568	0.109225	1.38767	0.165237	0.781893	0.899403
ENSG00000105976	MET	7	116312444	116438440	-1.34282	0.968064	-1.38712	0.165405	0.781452	0.899885
ENSG00000243789	JMJD7	15	42120283	42129779	0.123838	0.0892963	1.38682	0.165497	0.781209	0.899957
ENSG00000143753	DEGS1	1	224363458	224381143	0.104892	0.0756663	1.38624	0.165673	0.780749	0.900163
ENSG00000108883	EFTUD2	17	42927311	42977030	-0.26847	0.193696	-1.38604	0.165734	0.780588	0.900163
ENSG00000150783	TEX12	11	112038095	112043282	-7.2328	5.2188	-1.38591	0.165774	0.780485	0.900163
ENSG00000108424	KPNB1	17	45726842	45762871	-4.19115	3.02513	-1.38545	0.165916	0.780111	0.900507
ENSG00000168830	HTR1E	6	87647024	87726349	2.20141	1.58933	1.38512	0.166016	0.77985	0.900618
ENSG00000115556	PLCD4	2	219472488	219501907	0.582613	0.421051	1.38371	0.166447	0.778724	0.901736
ENSG00000167766	ZNF83	19	53097313	53193749	0.0779243	0.0563175	1.38366	0.166463	0.778683	0.901736
ENSG00000232112	TMA7	3	48481667	48485616	-0.0081897	0.00591949	-1.38351	0.166507	0.778567	0.901736
ENSG00000180304	OAZ2	15	64979772	64995480	-0.542479	0.392336	-1.38269	0.16676	0.777907	0.901736
ENSG00000163902	RPN1	3	128338817	128399918	0.107049	0.0774411	1.38233	0.166871	0.777618	0.901736
ENSG00000161956	SENP3	17	7465192	7475287	-3.38876	2.45154	-1.3823	0.16688	0.777595	0.901736
ENSG00000134490	TMEM241	18	20777108	21017925	-0.616	0.445669	-1.38219	0.166912	0.777512	0.901736
ENSG00000124243	BCAS4	20	49411431	49493714	-0.268826	0.194647	-1.3811	0.16725	0.776635	0.901736
ENSG00000243452	NBPF15	1	148555979	148596267	42.5476	30.8082	1.38104	0.167265	0.776594	0.901736
ENSG00000112290	WASF1	6	110421022	110501207	-4.37068	3.16478	-1.38104	0.167267	0.77659	0.901736
ENSG00000115825	PRKD3	2	37477645	37551951	1.41745	1.02638	1.38102	0.167272	0.776577	0.901736
ENSG00000156687	UNC5D	8	35092975	35654068	-2.17856	1.57768	-1.38086	0.167322	0.776446	0.901736
ENSG00000122884	P4HA1	10	74766975	74856732	0.23294	0.168711	1.3807	0.167371	0.77632	0.901736
ENSG00000135835	KIAA1614	1	180882290	180920750	-0.798129	0.578833	-1.37886	0.167938	0.774852	0.901736
ENSG00000123416	TUBA1B	12	49521565	49525180	-0.00370203	0.00268497	-1.3788	0.167957	0.774803	0.901736
ENSG00000100271	TTLL1	22	43435522	43485434	0.150213	0.108985	1.37829	0.168115	0.774394	0.901736
ENSG00000168701	TMEM208	16	67261006	67263181	-0.609606	0.442307	-1.37824	0.168129	0.774359	0.901736
ENSG00000142230	SAE1	19	47616531	47713886	4.8678	3.53308	1.37778	0.168271	0.77399	0.901736
ENSG00000163157	TMOD4	1	151142462	151148760	-10.0256	7.27719	-1.37767	0.168305	0.773903	0.901736
ENSG00000198453	ZNF568	19	37407231	37489602	-2.37124	1.72121	-1.37766	0.168309	0.773893	0.901736
ENSG00000118922	KLF12	13	74260226	74708394	12.2847	8.91894	1.37738	0.168396	0.773668	0.901736
ENSG00000159147	DONSON	21	34931848	34961014	-7.01314	5.0946	-1.37658	0.168642	0.773035	0.901736
ENSG00000179603	GRM8	7	126078652	126893348	-2.95299	2.14517	-1.37658	0.168643	0.773031	0.901736
ENSG00000064218	DMRT3	9	976964	991731	25.2433	18.3554	1.37526	0.169052	0.77198	0.901736
ENSG00000163682	RPL9	4	39455744	39460568	-0.001227	0.000892268	-1.37514	0.169087	0.771891	0.901736
ENSG00000136717	BIN1	2	127805603	127864931	-0.0750763	0.0545967	-1.37511	0.169098	0.771861	0.901736
ENSG00000134072	CAMK1	3	9799026	9811676	-0.263364	0.191527	-1.37508	0.169108	0.771837	0.901736
ENSG00000185019	UBOX5	20	3088219	3140842	0.294033	0.213857	1.3749	0.169161	0.771699	0.901736
ENSG00000125740	FOSB	19	45971253	45978437	-13.3486	9.71155	-1.3745	0.169285	0.77138	0.901736
ENSG00000145687	SSBP2	5	80708840	81047616	-0.444324	0.323262	-1.3745	0.169287	0.771377	0.901736
ENSG00000179889	PDXDC1	16	15068448	15233196	-0.316748	0.230452	-1.37447	0.169297	0.771351	0.901736
ENSG00000090376	IRAK3	12	66582659	66648402	316.419	230.23	1.37436	0.16933	0.771267	0.901736
ENSG00000115750	TAF1B	2	9983483	10074545	-3.48042	2.53249	-1.37431	0.169347	0.771224	0.901736
ENSG00000087448	KLHL42	12	27932953	27955973	1.4539	1.058	1.3742	0.169379	0.77114	0.901736
ENSG00000203684	IBA57-AS1	1	228351787	228353213	2.57334	1.8728	1.37406	0.169422	0.77103	0.901736
ENSG00000177889	UBE2N	12	93799449	93836038	-0.907283	0.660328	-1.37399	0.169445	0.77097	0.901736
ENSG00000182108	DEXI	16	11022748	11036317	4.27006	3.1081	1.37385	0.169489	0.770858	0.901736
ENSG00000179476	C14orf28	14	45366498	45376460	2.06089	1.50031	1.37364	0.169552	0.770697	0.901736
ENSG00000184916	JAG2	14	105607318	105635161	0.999079	0.727365	1.37356	0.169578	0.77063	0.901736
ENSG00000186020	ZNF529	19	37025676	37096178	-0.424809	0.30937	-1.37314	0.169708	0.770297	0.901736
ENSG00000151247	EIF4E	4	99792835	99851788	4.39904	3.20472	1.37267	0.169854	0.769924	0.901736
ENSG00000267228	IER3IP1	18	44661027	44702652	-0.554853	0.404217	-1.37266	0.169858	0.769914	0.901736
ENSG00000134049	IER3IP1	18	44681413	44702745	-0.554853	0.404217	-1.37266	0.169858	0.769914	0.901736
ENSG00000153404	PLEKHG4B	5	140373	190085	-36.405	26.5224	-1.37261	0.169872	0.769877	0.901736
ENSG00000109736	MFSD10	4	2932288	2936586	0.336531	0.245209	1.37242	0.169932	0.769726	0.901736
ENSG00000213516	RBMXL1	1	89445139	89458643	-3.9545	2.88167	-1.3723	0.169971	0.769624	0.901736
ENSG00000145198	VWA5B2	3	183948217	183960117	0.214921	0.156678	1.37173	0.170146	0.769178	0.901736
ENSG00000189091	SF3B3	16	70557691	70608820	1.23196	0.898151	1.37166	0.170168	0.769122	0.901736
ENSG00000102974	CTCF	16	67596310	67673086	-5.30817	3.87055	-1.37143	0.170242	0.768933	0.901736
ENSG00000106066	CPVL	7	29034847	29235067	8.715	6.35566	1.37122	0.170306	0.768769	0.901736
ENSG00000185924	RTN4RL1	17	1837971	1928639	-0.218208	0.159207	-1.37059	0.170502	0.768272	0.901736
ENSG00000157214	STEAP2	7	89796904	89867451	-0.467981	0.341472	-1.37048	0.170537	0.768181	0.901736
ENSG00000125848	FLRT3	20	14303634	14318262	-22.2002	16.2007	-1.37032	0.170586	0.768056	0.901736
ENSG00000100226	GTPBP1	22	39101728	39134304	-1.08355	0.790803	-1.37018	0.170629	0.767946	0.901736
ENSG00000197930	ERO1L	14	53106634	53162618	0.126196	0.0921253	1.36983	0.170741	0.767662	0.901736
ENSG00000180777	ANKRD30B	18	14728271	14852737	-0.945402	0.690372	-1.36941	0.170871	0.767331	0.901736
ENSG00000101310	SEC23B	20	18488137	18542059	0.37916	0.276912	1.36924	0.170924	0.767197	0.901736
ENSG00000066697	MSANTD3	9	103189438	103213511	1.63246	1.19274	1.36866	0.171105	0.766738	0.901736
ENSG00000165659	DACH1	13	72012098	72441330	-3.03466	2.21738	-1.36858	0.17113	0.766674	0.901736
ENSG00000140374	ETFA	15	76507696	76603813	-0.458981	0.335393	-1.36849	0.17116	0.766598	0.901736
ENSG00000147419	CCDC25	8	27590835	27630170	0.073829	0.0539587	1.36825	0.171234	0.766411	0.901736
ENSG00000177764	ZCCHC3	20	277737	280965	4.93432	3.60673	1.36809	0.171284	0.766282	0.901736
ENSG00000176410	DNAJC30	7	73095299	73097783	0.187161	0.13681	1.36803	0.171302	0.766238	0.901736
ENSG00000177108	ZDHHC22	14	77597613	77609077	-1.89397	1.38491	-1.36758	0.171445	0.765875	0.901736
ENSG00000125337	KIF25	6	168396921	168445769	0.0388581	0.0284328	1.36667	0.17173	0.765154	0.901736
ENSG00000123836	PFKFB2	1	207222801	207254369	-0.482841	0.353311	-1.36662	0.171746	0.765115	0.901736
ENSG00000197170	PSMD12	17	65334032	65362743	14.7895	10.8232	1.36646	0.171793	0.764994	0.901736
ENSG00000149201	CCDC81	11	86085778	86134151	-4.79023	3.50583	-1.36636	0.171826	0.764912	0.901736
ENSG00000165568	AKR1E2	10	4828821	4890254	-1.21433	0.88874	-1.36635	0.171828	0.764907	0.901736
ENSG00000109944	C11orf63	11	122753391	122830506	1.84594	1.35101	1.36634	0.171832	0.764895	0.901736
ENSG00000171055	FEZ2	2	36778570	36873230	-0.0277625	0.0203282	-1.36572	0.172028	0.764402	0.901736
ENSG00000184708	EIF4ENIF1	22	31832963	31892094	-0.955995	0.700294	-1.36513	0.172211	0.763939	0.901736
ENSG00000105700	KXD1	19	18668572	18680197	-0.335268	0.24562	-1.36499	0.172257	0.763823	0.901736
ENSG00000182324	KCNJ14	19	48958766	48969367	-5.83283	4.27561	-1.36421	0.172501	0.763208	0.901736
ENSG00000163162	RNF149	2	101887681	101925163	0.715322	0.524372	1.36415	0.172521	0.763159	0.901736
ENSG00000170743	SYT9	11	7260009	7490273	-1.34837	0.988532	-1.36402	0.172562	0.763054	0.901736
ENSG00000168092	PAFAH1B2	11	117014983	117047610	-0.477788	0.350329	-1.36383	0.172622	0.762904	0.901736
ENSG00000141698	NT5C3B	17	39981335	39992523	0.0196698	0.0144262	1.36348	0.172733	0.762626	0.901736
ENSG00000196220	SRGAP3	3	9022275	9404737	-16.0562	11.7782	-1.36322	0.172814	0.762422	0.901736
ENSG00000145936	KCNMB1	5	169801675	169816681	-45.6961	33.5224	-1.36315	0.172834	0.76237	0.901736
ENSG00000107736	CDH23	10	73156691	73575702	0.634574	0.46555	1.36306	0.172862	0.762299	0.901736
ENSG00000046889	PREX2	8	68864353	69149265	-0.26139	0.191838	-1.36256	0.173021	0.761901	0.901736
ENSG00000159176	CSRP1	1	201452658	201478584	-0.0367359	0.0269615	-1.36253	0.173029	0.761881	0.901736
ENSG00000197111	PCBP2	12	53835525	53874946	1.04775	0.769237	1.36207	0.173177	0.761509	0.901736
ENSG00000182103	FAM181B	11	82443053	82444906	0.30471	0.22374	1.36189	0.173231	0.761374	0.901736
ENSG00000177181	RIMKLA	1	42846466	42888249	3.66115	2.68852	1.36177	0.173269	0.761278	0.901736
ENSG00000135945	REV1	2	100016938	100106497	-2.45463	1.80271	-1.36163	0.173315	0.761164	0.901736
ENSG00000255524	NPIPB8	16	28648975	28670003	-8.06791	5.92691	-1.36123	0.17344	0.760852	0.901736
ENSG00000121871	SLITRK3	3	164904508	164914897	-3.5673	2.62065	-1.36122	0.173443	0.760844	0.901736
ENSG00000204659	CBY3	5	179105584	179107975	-608.22	446.834	-1.36118	0.173457	0.760807	0.901736
ENSG00000244509	APOBEC3C	22	39410088	39416357	-19.2747	14.1604	-1.36117	0.17346	0.760802	0.901736
ENSG00000185716	C16orf52	16	22018959	22098855	-109.668	80.5854	-1.36089	0.173547	0.760582	0.901779
ENSG00000157350	ST3GAL2	16	70413338	70473140	1.24196	0.913028	1.36026	0.173747	0.760084	0.902062
ENSG00000104313	EYA1	8	72109668	72274467	439.055	322.783	1.36022	0.173761	0.760047	0.902062
ENSG00000177519	RPRM	2	154333852	154335322	-0.228613	0.168171	-1.35941	0.174018	0.759405	0.902872
ENSG00000137944	CCBL2	1	89401456	89458636	-0.0183055	0.0134722	-1.35876	0.174223	0.758894	0.902872
ENSG00000038210	PI4K2B	4	25162263	25280714	-5.41666	3.98716	-1.35852	0.174297	0.75871	0.902872
ENSG00000221986	MYBPHL	1	109834987	109849663	2.15269	1.58475	1.35838	0.174344	0.758594	0.902872
ENSG00000205208	C4orf46	4	159587831	159593407	-12.9648	9.54524	-1.35824	0.174387	0.758487	0.902872
ENSG00000213139	CRYGS	3	186256230	186264491	5.4277	3.99641	1.35814	0.174419	0.758407	0.902872
ENSG00000175662	TOM1L2	17	17746828	17875736	-0.113235	0.0833859	-1.35797	0.174475	0.758268	0.902872
ENSG00000188004	C1orf204	1	159804264	159825137	0.196039	0.144424	1.35738	0.174659	0.757809	0.902904
ENSG00000086504	MRPL28	16	417384	420527	-0.0317183	0.0233697	-1.35724	0.174704	0.757696	0.902904
ENSG00000141577	AZI1	17	79163393	79196799	0.450672	0.332145	1.35686	0.174827	0.757392	0.902904
ENSG00000169291	SHE	1	154442248	154474589	64.0271	47.2007	1.35648	0.174945	0.757099	0.902904
ENSG00000152137	HSPB8	12	119616447	119658936	-0.122917	0.0906252	-1.35633	0.174995	0.756974	0.902904
ENSG00000134283	PPHLN1	12	42632249	42853517	0.525075	0.387139	1.3563	0.175005	0.756949	0.902904
ENSG00000179294	C17orf96	17	36827961	36831187	-2.49317	1.83836	-1.35619	0.175038	0.756867	0.902904
ENSG00000124440	HIF3A	19	46800303	46846690	-0.629849	0.464529	-1.35589	0.175136	0.756626	0.902996
ENSG00000164929	BAALC	8	104152938	104242533	-0.0248103	0.0183136	-1.35475	0.175498	0.755729	0.90434
ENSG00000106128	GHRHR	7	30978284	31032869	0.805523	0.594672	1.35457	0.175556	0.755585	0.90434
ENSG00000133731	IMPA1	8	82570196	82598928	-0.0880384	0.0650242	-1.35393	0.175758	0.755086	0.904951
ENSG00000159082	SYNJ1	21	34001069	34100359	-13.0764	9.66038	-1.35362	0.175859	0.754835	0.904951
ENSG00000197901	SLC22A6	11	62703857	62752455	0.35876	0.265072	1.35344	0.175914	0.7547	0.904951
ENSG00000165914	TTC7B	14	91006932	91282823	-0.112758	0.0833811	-1.35232	0.176272	0.753816	0.906382
ENSG00000164244	PRRC1	5	126853301	126890781	16.155	11.9557	1.35124	0.176618	0.752966	0.906796
ENSG00000033867	SLC4A7	3	27414214	27525911	37.1126	27.4739	1.35083	0.176749	0.752643	0.906796
ENSG00000164934	DCAF13	8	104426942	104455681	0.602705	0.446222	1.35069	0.176796	0.752527	0.906796
ENSG00000136718	IMP4	2	131099798	131105383	-4.74279	3.51156	-1.35062	0.176816	0.752479	0.906796
ENSG00000147576	ADHFE1	8	67342420	67383836	-0.0415173	0.0307422	-1.3505	0.176856	0.752381	0.906796
ENSG00000075413	MARK3	14	103851729	103970168	-0.198813	0.147296	-1.34974	0.177098	0.751787	0.906796
ENSG00000138760	SCARB2	4	77079890	77135046	-9.35107	6.9294	-1.34948	0.177184	0.751576	0.906796
ENSG00000109606	DHX15	4	24519064	24586173	-8.00901	5.93506	-1.34944	0.177195	0.751548	0.906796
ENSG00000160678	S100A1	1	153600402	153604513	0.257446	0.190814	1.3492	0.177274	0.751356	0.906796
ENSG00000120697	ALG5	13	37523912	37574398	5.21486	3.86546	1.34909	0.177308	0.751272	0.906796
ENSG00000117682	DHDDS	1	26758773	26797785	0.169891	0.12595	1.34887	0.177379	0.751099	0.906796
ENSG00000148488	ST8SIA6	10	17360382	17496329	-129.278	95.8501	-1.34876	0.177415	0.751009	0.906796
ENSG00000166965	RCCD1	15	91498100	91506349	-0.100677	0.0746492	-1.34867	0.177443	0.750941	0.906796
ENSG00000183570	PCBP3	21	47063608	47362368	-0.700434	0.519472	-1.34836	0.177544	0.750695	0.906796
ENSG00000158315	RHBDL2	1	39351479	39407471	3.47417	2.57665	1.34833	0.177552	0.750674	0.906796
ENSG00000143845	ETNK2	1	204100190	204121307	-0.635355	0.471343	-1.34797	0.17767	0.750387	0.906987
ENSG00000143418	CERS2	1	150933059	150947479	-0.221419	0.164344	-1.34729	0.177887	0.749857	0.907686
ENSG00000169762	TAPT1	4	16162128	16229033	-0.505	0.375074	-1.3464	0.178174	0.749156	0.908484
ENSG00000167799	NUDT8	11	67395409	67397401	1.23177	0.915086	1.34607	0.17828	0.748898	0.908484
ENSG00000241962	C2orf15	2	99757948	99939204	-0.437766	0.325281	-1.34581	0.178364	0.748692	0.908484
ENSG00000119899	SLC17A5	6	74303102	74363878	1.9615	1.45772	1.3456	0.178433	0.748525	0.908484
ENSG00000182809	CRIP2	14	105939299	105946499	1.3089	0.972786	1.34552	0.178459	0.748462	0.908484
ENSG00000186862	PDZD7	10	102767440	102790890	0.136526	0.101483	1.34531	0.178524	0.748304	0.908484
ENSG00000214756	METTL12	11	62432781	62435968	-2.9177	2.16928	-1.34501	0.178623	0.748062	0.908583
ENSG00000114349	GNAT1	3	50229045	50233949	12.8994	9.5939	1.34454	0.178774	0.747695	0.90879
ENSG00000188997	KCTD21	11	77882295	77899868	0.0770599	0.0573272	1.34421	0.17888	0.747437	0.90879
ENSG00000169035	KLK7	19	51479729	51487355	0.0750588	0.0558789	1.34324	0.179194	0.746676	0.90879
ENSG00000170419	VSTM2A	7	54610018	54638773	-0.360607	0.268473	-1.34318	0.179215	0.746626	0.90879
ENSG00000130396	MLLT4	6	168227602	168372703	0.796658	0.593188	1.34301	0.179268	0.746497	0.90879
ENSG00000148498	PARD3	10	34398488	35104253	-0.334132	0.248823	-1.34285	0.17932	0.74637	0.90879
ENSG00000153044	CENPH	5	68485375	68506184	-1.02331	0.762156	-1.34265	0.179385	0.746214	0.90879
ENSG00000110395	CBL	11	119076752	119178859	-1.2989	0.967587	-1.34241	0.179462	0.746028	0.90879
ENSG00000087884	AAMDC	11	77532155	77629478	4.14096	3.08542	1.34211	0.179562	0.745786	0.90879
ENSG00000124789	NUP153	6	17615269	17706656	7.16676	5.34021	1.34204	0.179584	0.745731	0.90879
ENSG00000147324	MFHAS1	8	8640864	8751155	0.586643	0.437197	1.34183	0.179652	0.745567	0.90879
ENSG00000114279	FGF12	3	191857184	192485553	-4.47026	3.3315	-1.34182	0.179655	0.745561	0.90879
ENSG00000161526	SAP30BP	17	73663196	73704142	3.39502	2.53046	1.34166	0.179706	0.745438	0.90879
ENSG00000007174	DNAH9	17	11501748	11873065	-2101.46	1567.35	-1.34077	0.179995	0.744739	0.909771
ENSG00000137198	GMPR	6	16238811	16295780	6.19773	4.624	1.34034	0.180135	0.744402	0.909771
ENSG00000048545	GUCA1A	6	42123144	42147794	3.54383	2.64426	1.3402	0.180181	0.74429	0.909771
ENSG00000169021	UQCRFS1	19	29698173	29704448	1.85117	1.38139	1.34007	0.180221	0.744195	0.909771
ENSG00000072954	TMEM38A	19	16771938	16800840	0.12089	0.0902792	1.33907	0.180549	0.743404	0.91101
ENSG00000205476	CCDC85C	14	99977603	100070363	-3.6068	2.69403	-1.33881	0.180631	0.743208	0.91101
ENSG00000162642	C1orf52	1	85715639	85725355	-1.15311	0.862359	-1.33716	0.18117	0.741915	0.91101
ENSG00000185278	ZBTB37	1	173837220	173872687	4.45111	3.32997	1.33668	0.181327	0.741538	0.91101
ENSG00000168246	UBTD2	5	171636644	171711075	2.0181	1.50999	1.33649	0.181388	0.741392	0.91101
ENSG00000118690	ARMC2	6	109169619	109295186	0.371493	0.277984	1.33638	0.181425	0.741304	0.91101
ENSG00000131966	ACTR10	14	58666798	58701750	-0.212166	0.158776	-1.33626	0.181465	0.741208	0.91101
ENSG00000164332	UBLCP1	5	158690089	158713044	0.437373	0.32748	1.33557	0.18169	0.740669	0.91101
ENSG00000243725	TTC4	1	55181495	55208330	0.108043	0.0808991	1.33553	0.181702	0.74064	0.91101
ENSG00000125520	SLC2A4RG	20	62371214	62374858	-1.06937	0.800928	-1.33516	0.181823	0.74035	0.91101
ENSG00000183783	KCTD8	4	44175926	44450824	-60.5596	45.3607	-1.33507	0.181855	0.740275	0.91101
ENSG00000172379	ARNT2	15	80696692	80890278	-0.0527561	0.0395301	-1.33458	0.182014	0.739895	0.91101
ENSG00000108733	PEX12	17	33901814	33905882	-0.632791	0.474244	-1.33432	0.1821	0.739689	0.91101
ENSG00000213648	SULT1A4	16	29467127	29476300	-1.18981	0.891841	-1.33411	0.182168	0.739527	0.91101
ENSG00000164253	WDR41	5	76721795	76916436	-0.196386	0.147216	-1.33399	0.182206	0.739437	0.91101
ENSG00000132383	RPA1	17	1732996	1803376	-0.478888	0.35908	-1.33365	0.182318	0.73917	0.91101
ENSG00000143198	MGST3	1	165600098	165631033	-0.0826053	0.0619509	-1.3334	0.182401	0.738974	0.91101
ENSG00000167272	POP5	12	121016567	121019201	0.115959	0.0869681	1.33335	0.182418	0.738932	0.91101
ENSG00000163449	TMEM169	2	216946589	216967506	12.5842	9.43818	1.33333	0.182423	0.73892	0.91101
ENSG00000090104	RGS1	1	192544857	192549161	0.019338	0.0145062	1.33308	0.182505	0.738724	0.91101
ENSG00000147535	PPAPDC1B	8	38120648	38126761	6.39896	4.80054	1.33297	0.182542	0.738637	0.91101
ENSG00000173457	PPP1R14B	11	64011956	64014413	-0.0871093	0.0653532	-1.3329	0.182565	0.738583	0.91101
ENSG00000132563	REEP2	5	137774706	137782658	0.196473	0.147409	1.33284	0.182584	0.738538	0.91101
ENSG00000172500	FIBP	11	65651212	65656010	0.0183685	0.013782	1.3328	0.182599	0.738502	0.91101
ENSG00000095002	MSH2	2	47630108	47789450	0.66747	0.501249	1.33161	0.182988	0.737578	0.91101
ENSG00000149269	PAK1	11	77032752	77185680	-0.107014	0.0803721	-1.33148	0.183031	0.737475	0.91101
ENSG00000196678	ERI2	16	20791515	20911671	-1.30471	0.979918	-1.33145	0.183041	0.737452	0.91101
ENSG00000183066	WBP2NL	22	42394729	42454460	1.12067	0.841751	1.33135	0.183073	0.737375	0.91101
ENSG00000139990	DCAF5	14	69517598	69619867	3.60607	2.70915	1.33107	0.183165	0.737157	0.91101
ENSG00000186919	ZACN	17	74068042	74079747	50.491	37.9389	1.33085	0.183238	0.736985	0.91101
ENSG00000112406	HECA	6	139456249	139501939	1.2547	0.942836	1.33077	0.183263	0.736925	0.91101
ENSG00000169599	NFU1	2	69622882	69664760	0.191138	0.143636	1.33071	0.183285	0.736874	0.91101
ENSG00000165501	LRR1	14	50065415	50081390	861.147	647.33	1.3303	0.183418	0.736558	0.91101
ENSG00000197430	OPALIN	10	98102973	98119092	4.5173	3.39595	1.3302	0.183452	0.736478	0.91101
ENSG00000128039	SRD5A3	4	56212276	56239263	-0.331279	0.249099	-1.32991	0.183548	0.73625	0.91101
ENSG00000170296	GABARAP	17	7143333	7146089	0.536099	0.403198	1.32962	0.183645	0.736022	0.91101
ENSG00000101463	SYNDIG1	20	24449835	24647252	-0.802424	0.60355	-1.32951	0.183681	0.735936	0.91101
ENSG00000119673	ACOT2	14	74034324	74042357	-0.0601851	0.0452697	-1.32948	0.18369	0.735914	0.91101
ENSG00000005882	PDK2	17	48172101	48189516	0.0753895	0.0567077	1.32944	0.183703	0.735884	0.91101
ENSG00000099994	SUSD2	22	24577227	24585078	8.20185	6.16955	1.32941	0.183713	0.735859	0.91101
ENSG00000165699	TSC1	9	135766735	135820020	0.161013	0.121169	1.32883	0.183904	0.735409	0.91101
ENSG00000078674	PCM1	8	17780349	17885478	-0.0279132	0.0210076	-1.32872	0.183942	0.73532	0.91101
ENSG00000128563	PRKRIP1	7	102004319	102067123	0.0765328	0.0576156	1.32834	0.184067	0.735023	0.91101
ENSG00000165716	FAM69B	9	139607022	139618502	-1.34741	1.01442	-1.32826	0.184092	0.734966	0.91101
ENSG00000130707	ASS1	9	133320316	133376661	0.056742	0.0427292	1.32794	0.184197	0.734717	0.91101
ENSG00000256436	TAS2R31	12	11182986	11184006	-2.15219	1.62165	-1.32716	0.184456	0.734106	0.91101
ENSG00000167083	GNGT2	17	47280153	47287936	-9.01498	6.79336	-1.32703	0.184499	0.734005	0.91101
ENSG00000066422	ZBTB11	3	101367733	101396339	1.95579	1.47385	1.32699	0.184513	0.733974	0.91101
ENSG00000166199	ALKBH3	11	43902361	43941816	-0.257919	0.194483	-1.32618	0.184781	0.733342	0.91101
ENSG00000103855	CD276	15	73976307	74006859	-18.3021	13.8015	-1.3261	0.184807	0.733282	0.91101
ENSG00000166579	NDEL1	17	8316449	8393729	2.00816	1.51435	1.32609	0.18481	0.733274	0.91101
ENSG00000090621	PABPC4	1	40026488	40042462	0.380862	0.287213	1.32606	0.18482	0.733252	0.91101
ENSG00000152818	UTRN	6	144606837	145174170	-2673	2015.86	-1.32599	0.184845	0.733193	0.91101
ENSG00000157353	FUK	16	70488324	70514177	-1.27055	0.95822	-1.32595	0.184857	0.733164	0.91101
ENSG00000175826	CTDNEP1	17	7146910	7155810	-0.354736	0.267551	-1.32586	0.184886	0.733097	0.91101
ENSG00000156966	B3GNT7	2	232260254	232265875	15.6603	11.8148	1.32548	0.185012	0.732799	0.911238
ENSG00000133794	ARNTL	11	13298199	13408813	-0.293918	0.221828	-1.32498	0.185176	0.732415	0.911649
ENSG00000204962	PCDHA8	5	140220907	140391929	-3.00482	2.26979	-1.32383	0.185559	0.731517	0.912634
ENSG00000123472	ATPAF1	1	47098409	47139539	-0.204262	0.154329	-1.32355	0.185653	0.731298	0.912634
ENSG00000100099	HPS4	22	26839389	26879803	0.254181	0.192051	1.32351	0.185665	0.73127	0.912634
ENSG00000214655	ZSWIM8	10	75545340	75561551	-0.160275	0.121113	-1.32335	0.185719	0.731144	0.912634
ENSG00000198087	CD2AP	6	47445525	47594999	-17.6361	13.3297	-1.32307	0.185813	0.730923	0.912634
ENSG00000243156	MICAL3	22	18270415	18507325	0.764923	0.578433	1.3224	0.186033	0.730409	0.912634
ENSG00000177951	BET1L	11	167784	207428	-2.22458	1.68285	-1.32191	0.186197	0.730027	0.912634
ENSG00000231672	DIRC3	2	218148742	218621316	-7.4102	5.6057	-1.32191	0.1862	0.730021	0.912634
ENSG00000066230	SLC9A3	5	473425	524447	0.225044	0.170254	1.32181	0.18623	0.729949	0.912634
ENSG00000170791	CHCHD7	8	57124245	57131357	0.788191	0.596488	1.32139	0.186373	0.729617	0.912634
ENSG00000112981	NME5	5	137450866	137475132	0.296315	0.224292	1.32111	0.186463	0.729407	0.912634
ENSG00000126261	UBA2	19	34919257	34960853	-0.388155	0.29382	-1.32106	0.18648	0.729367	0.912634
ENSG00000198961	PJA2	5	108670410	108745695	0.189836	0.143708	1.32099	0.186506	0.729306	0.912634
ENSG00000155275	TRMT44	4	8437867	8495258	0.306105	0.231747	1.32086	0.186548	0.72921	0.912634
ENSG00000145332	KLHL8	4	88081255	88161466	-9.06503	6.86353	-1.32075	0.186584	0.729127	0.912634
ENSG00000177119	ANO6	12	45609770	45834187	-29.2721	22.1762	-1.31998	0.186842	0.728526	0.913396
ENSG00000186665	C17orf58	17	65987217	65989765	1.59968	1.21228	1.31957	0.186979	0.728208	0.913396
ENSG00000170542	SERPINB9	6	2887500	2903514	16.67	12.6336	1.3195	0.187003	0.728152	0.913396
ENSG00000144455	SUMF1	3	3742498	4508965	-0.175127	0.132784	-1.31889	0.187206	0.72768	0.913396
ENSG00000179331	RAB39A	11	107799229	107834208	-1.8575	1.40862	-1.31866	0.187281	0.727505	0.913396
ENSG00000164164	OTUD4	4	146031990	146101313	68.7571	52.18	1.31769	0.187607	0.72675	0.913396
ENSG00000101246	ARFRP1	20	62329996	62339377	0.115689	0.0878209	1.31733	0.187728	0.726471	0.913396
ENSG00000113594	LIFR	5	38475065	38608456	0.231615	0.175829	1.31728	0.187746	0.726429	0.913396
ENSG00000105479	CCDC114	19	48799714	48825151	-0.422926	0.321065	-1.31726	0.187751	0.726417	0.913396
ENSG00000104833	TUBB4A	19	6494330	6502859	-0.0398423	0.0302483	-1.31718	0.187779	0.726353	0.913396
ENSG00000143669	LYST	1	235824341	236046940	5.87531	4.46057	1.31717	0.187783	0.726344	0.913396
ENSG00000184674	GSTT1	22	24376133	24384680	0.00576351	0.00437633	1.31698	0.187847	0.726196	0.913396
ENSG00000178685	PARP10	8	145051321	145086940	-3.74512	2.84418	-1.31677	0.187917	0.726035	0.913396
ENSG00000125968	ID1	20	30193086	30194318	0.527952	0.400966	1.3167	0.187939	0.725983	0.913396
ENSG00000173960	UBXN2A	2	24150155	24227779	-7.39156	5.61381	-1.31667	0.187948	0.725962	0.913396
ENSG00000177731	FLII	17	18148150	18162230	0.329778	0.250636	1.31577	0.188252	0.72526	0.914282
ENSG00000152292	SH2D6	2	85645844	85664152	0.928746	0.706025	1.31546	0.188356	0.72502	0.914282
ENSG00000137285	TUBB2B	6	3224495	3231964	0.0071571	0.00544175	1.31522	0.188436	0.724837	0.914282
ENSG00000167325	RRM1	11	4115937	4160106	-0.280956	0.213638	-1.3151	0.188475	0.724746	0.914282
ENSG00000185565	LSAMP	3	115521235	117716095	0.181194	0.137798	1.31493	0.188533	0.724612	0.914282
ENSG00000109047	RCVRN	17	9799637	9808938	-0.0553552	0.0421128	-1.31445	0.188695	0.72424	0.914673
ENSG00000150867	PIP4K2A	10	22823778	23003484	0.0380549	0.0289684	1.31367	0.188957	0.723636	0.915555
ENSG00000105968	H2AFV	7	44866390	44887682	-0.298746	0.227483	-1.31327	0.189093	0.723325	0.915819
ENSG00000006715	VPS41	7	38762563	38971994	0.195393	0.148883	1.3124	0.189386	0.722651	0.915882
ENSG00000064270	ATP2C2	16	84402133	84497793	-22.4951	17.1446	-1.31208	0.189493	0.722407	0.915882
ENSG00000166734	CASC4	15	44580927	44707956	0.358087	0.272921	1.31205	0.189502	0.722386	0.915882
ENSG00000144485	HES6	2	239146908	239149303	0.0299893	0.0228652	1.31157	0.189665	0.722012	0.915882
ENSG00000130338	TULP4	6	158733692	158932860	-1.06422	0.811415	-1.31156	0.18967	0.722001	0.915882
ENSG00000115109	EPB41L5	2	120770581	120936695	0.3878	0.295689	1.31151	0.189684	0.72197	0.915882
ENSG00000141298	SSH2	17	27952956	28257294	1.63138	1.24404	1.31136	0.189736	0.721851	0.915882
ENSG00000197530	MIB2	1	1550795	1565990	0.39011	0.297522	1.31119	0.189792	0.721722	0.915882
ENSG00000130023	ERMARD	6	170151718	170181680	0.339304	0.258839	1.31087	0.189902	0.721471	0.915882
ENSG00000170638	TRABD	22	50624344	50638027	-0.414755	0.316466	-1.31058	0.189999	0.721248	0.915882
ENSG00000123091	RNF11	1	51701943	51739127	0.0879318	0.0671044	1.31037	0.19007	0.721087	0.915882
ENSG00000164944	KIAA1429	8	95499921	95565757	3.07837	2.34926	1.31036	0.190075	0.721075	0.915882
ENSG00000104824	HNRNPL	19	39327028	39342987	0.122474	0.0935157	1.30966	0.190309	0.72054	0.91603
ENSG00000120526	NUDCD1	8	110253148	110346614	49.1708	37.5676	1.30886	0.190581	0.719921	0.91603
ENSG00000110675	ELMOD1	11	107461817	107537505	0.678081	0.518123	1.30872	0.190628	0.719814	0.91603
ENSG00000122863	CHST3	10	73724123	73773322	-0.294996	0.225411	-1.3087	0.190636	0.719796	0.91603
ENSG00000175115	PACS1	11	65837834	66012218	-0.183823	0.140475	-1.30858	0.190677	0.719701	0.91603
ENSG00000171295	ZNF440	19	11925099	11946016	-4.9714	3.79927	-1.30852	0.190699	0.719652	0.91603
ENSG00000144868	TMEM108	3	132757235	133116636	-1.15093	0.879722	-1.30828	0.190777	0.719474	0.91603
ENSG00000130943	PKDREJ	22	46651560	46659219	6.10979	4.6717	1.30783	0.190931	0.719124	0.91603
ENSG00000176749	CDK5R1	17	30813637	30818274	0.0397602	0.0304135	1.30732	0.191104	0.718731	0.91603
ENSG00000166352	C11orf74	11	36616051	36694823	-0.864206	0.661888	-1.30567	0.191666	0.717456	0.91603
ENSG00000122643	NT5C3A	7	33053742	33102409	0.765156	0.586076	1.30556	0.191703	0.717372	0.91603
ENSG00000197063	MAFG	17	79876146	79885590	6.20588	4.75438	1.3053	0.191792	0.71717	0.91603
ENSG00000116898	MRPS15	1	36921319	36930038	-0.730014	0.559416	-1.30496	0.191907	0.716909	0.91603
ENSG00000015171	ZMYND11	10	180405	300577	-0.624788	0.479184	-1.30386	0.192281	0.716063	0.91603
ENSG00000151572	ANO4	12	101111304	101522419	2.14448	1.64476	1.30383	0.192292	0.716039	0.91603
ENSG00000145388	METTL14	4	119606523	119636588	-3.39434	2.60361	-1.30371	0.192333	0.715946	0.91603
ENSG00000167419	LPO	17	56295909	56345879	32.9272	25.2594	1.30356	0.192383	0.715833	0.91603
ENSG00000070882	OSBPL3	7	24836158	25021253	0.677886	0.520036	1.30354	0.192391	0.715814	0.91603
ENSG00000118816	CCNI	4	77968311	77997158	-0.238291	0.182854	-1.30318	0.192514	0.715538	0.91603
ENSG00000234511	C5orf58	5	169659451	169679579	71.6913	55.0134	1.30316	0.19252	0.715524	0.91603
ENSG00000206579	XKR4	8	56014949	56454613	2.04335	1.56882	1.30248	0.192753	0.714998	0.91603
ENSG00000121413	ZSCAN18	19	58595205	58629794	-0.0883831	0.0679083	-1.30151	0.193085	0.714252	0.91603
ENSG00000165816	VWA2	10	115999018	116051272	15.0542	11.567	1.30148	0.193095	0.71423	0.91603
ENSG00000189007	ADAT2	6	143743969	143771810	1.29397	0.994362	1.3013	0.193154	0.714095	0.91603
ENSG00000101158	NELFCD	20	57556263	57570188	0.08667	0.0666339	1.30069	0.193365	0.713622	0.91603
ENSG00000113838	TBCCD1	3	186263862	186288332	57.0524	43.8751	1.30034	0.193486	0.713351	0.91603
ENSG00000153495	TEX29	13	111968531	111996596	0.0716215	0.0550801	1.30032	0.193493	0.713335	0.91603
ENSG00000176209	SMIM19	8	42396298	42409603	0.094234	0.0725074	1.29965	0.193722	0.71282	0.91603
ENSG00000160953	MUM1	19	1285890	1378430	0.06908	0.0531566	1.29956	0.193753	0.712752	0.91603
ENSG00000108861	DUSP3	17	41843489	41856356	0.448102	0.344955	1.29901	0.193939	0.712334	0.91603
ENSG00000114547	ROPN1B	3	125687987	125702297	-2.65823	2.04661	-1.29884	0.193998	0.712204	0.91603
ENSG00000104973	MED25	19	50321539	50342073	0.152415	0.117357	1.29873	0.194038	0.712113	0.91603
ENSG00000196422	PPP1R26	9	138370925	138380739	-1.48288	1.14186	-1.29866	0.194062	0.71206	0.91603
ENSG00000183955	SETD8	12	123868320	123893905	-1.18936	0.915946	-1.2985	0.194114	0.711943	0.91603
ENSG00000136247	ZDHHC4	7	6617065	6629005	-0.233328	0.179742	-1.29813	0.194243	0.711654	0.91603
ENSG00000128891	C15orf57	15	40820882	40857256	0.457577	0.352582	1.29779	0.194359	0.711394	0.91603
ENSG00000105643	ARRDC2	19	18111941	18124911	0.230956	0.17801	1.29743	0.194484	0.711116	0.91603
ENSG00000131773	KHDRBS3	8	136469700	136668965	-1.93667	1.49271	-1.29742	0.194486	0.711112	0.91603
ENSG00000144566	RAB5A	3	19988571	20026667	-0.186914	0.144088	-1.29722	0.194555	0.710958	0.91603
ENSG00000198046	ZNF667	19	56950694	56989434	0.172822	0.133231	1.29716	0.194575	0.710913	0.91603
ENSG00000113312	TTC1	5	159436120	159492550	-0.129688	0.0999856	-1.29707	0.194607	0.710842	0.91603
ENSG00000153157	SYCP2L	6	10748027	10979553	-0.546698	0.421535	-1.29692	0.194659	0.710726	0.91603
ENSG00000158458	NRG2	5	139226364	139422884	-4.58047	3.53266	-1.29661	0.194767	0.710485	0.91603
ENSG00000056586	RC3H2	9	125606835	125667620	1.82812	1.41006	1.29648	0.194809	0.710391	0.91603
ENSG00000161692	DBF4B	17	42785976	42829632	0.131703	0.10159	1.29641	0.194833	0.710336	0.91603
ENSG00000197956	S100A6	1	153507075	153508720	0.302357	0.233259	1.29623	0.194897	0.710194	0.91603
ENSG00000140688	C16orf58	16	31500792	31520630	1.14316	0.882023	1.29607	0.194952	0.710073	0.91603
ENSG00000141576	RNF157	17	74138534	74236454	0.130973	0.101069	1.29588	0.195017	0.709928	0.91603
ENSG00000079616	KIF22	16	29802040	29816706	236.585	182.59	1.29572	0.195072	0.709804	0.91603
ENSG00000108106	UBE2S	19	55912652	55919145	0.379222	0.292677	1.2957	0.195078	0.709791	0.91603
ENSG00000068724	TTC7A	2	47143296	47303276	-2.33721	1.80398	-1.29558	0.195119	0.709701	0.91603
ENSG00000049883	PTCD2	5	71616194	71656052	3.48263	2.68811	1.29557	0.195125	0.709687	0.91603
ENSG00000162819	BROX	1	222885895	222908538	-4.84893	3.74354	-1.29528	0.195223	0.709469	0.91603
ENSG00000257704	PRR24	19	47778142	47778979	-4.62967	3.57475	-1.2951	0.195284	0.709333	0.91603
ENSG00000007376	RPUSD1	16	834974	838397	-0.229814	0.177468	-1.29497	0.195332	0.709226	0.91603
ENSG00000128604	IRF5	7	128577666	128590089	0.326238	0.251929	1.29496	0.195333	0.709224	0.91603
ENSG00000259120	SMIM6	17	73642323	73644057	-7.40649	5.72085	-1.29465	0.195441	0.708983	0.91603
ENSG00000049656	CLPTM1L	5	1317859	1345214	0.485899	0.375495	1.29402	0.195657	0.708504	0.91603
ENSG00000129167	TPH1	11	18039111	18063973	7.48826	5.78721	1.29393	0.195689	0.708434	0.91603
ENSG00000164049	FBXW12	3	48413709	48442666	2.02076	1.56174	1.29391	0.195696	0.708418	0.91603
ENSG00000111665	CDCA3	12	6953957	6961230	-0.157238	0.12153	-1.29381	0.19573	0.708343	0.91603
ENSG00000170915	PAQR8	6	52226219	52272575	0.0239689	0.0185368	1.29304	0.195996	0.707753	0.91603
ENSG00000159648	TEPP	16	58010339	58022020	3.76717	2.91342	1.29304	0.195996	0.707752	0.91603
ENSG00000187398	LUZP2	11	24518516	25104150	-13.1166	10.1476	-1.29259	0.196153	0.707404	0.91603
ENSG00000050730	TNIP3	4	122052563	122148621	25.4734	19.7073	1.29259	0.196154	0.707403	0.91603
ENSG00000126267	COX6B1	19	36139125	36149763	0.0126336	0.00977523	1.29241	0.196214	0.707271	0.91603
ENSG00000165685	TMEM52B	12	10323141	10344400	-82.1858	63.5937	-1.29236	0.196233	0.707227	0.91603
ENSG00000167283	ATP5L	11	118271869	118302211	1.24121	0.960507	1.29224	0.196273	0.70714	0.91603
ENSG00000162373	BEND5	1	49193195	49242641	0.463504	0.358711	1.29214	0.19631	0.707058	0.91603
ENSG00000148459	PDSS1	10	26986588	27035727	1.1849	0.917109	1.292	0.196359	0.70695	0.91603
ENSG00000171241	SHCBP1	16	46614466	46655538	0.711214	0.550685	1.29151	0.196528	0.706577	0.91603
ENSG00000027644	INSRR	1	156809855	156828810	1.7554	1.35928	1.29142	0.19656	0.706506	0.91603
ENSG00000184156	KCNQ3	8	133133108	133493200	-0.273284	0.211621	-1.29138	0.196571	0.70648	0.91603
ENSG00000139687	RB1	13	48877887	49056122	0.444118	0.343914	1.29136	0.196578	0.706464	0.91603
ENSG00000100784	RPS6KA5	14	91336799	91526980	-4.17755	3.23515	-1.2913	0.196601	0.706415	0.91603
ENSG00000119397	CNTRL	9	123837141	123939888	-1.84305	1.42734	-1.29125	0.196618	0.706377	0.91603
ENSG00000101624	CEP76	18	12661832	12702776	-41.7944	32.3748	-1.29096	0.196719	0.706153	0.91603
ENSG00000085365	SCAMP1	5	77656339	77776562	-0.879136	0.681141	-1.29068	0.196814	0.705944	0.91603
ENSG00000092445	TYRO3	15	41849873	41871536	-0.0391327	0.0303352	-1.29001	0.197048	0.705429	0.91603
ENSG00000138031	ADCY3	2	25042038	25142708	-0.191328	0.148351	-1.2897	0.197155	0.705192	0.91603
ENSG00000063241	ISOC2	19	55964352	55973710	0.387461	0.300492	1.28942	0.197252	0.704978	0.91603
ENSG00000100427	MLC1	22	50497820	50524331	-0.0453886	0.0352148	-1.28891	0.19743	0.704586	0.91603
ENSG00000267106	C19orf82	19	9731967	9756572	9.79464	7.60161	1.2885	0.197574	0.704271	0.91603
ENSG00000161642	ZNF385A	12	54762917	54785082	-4.37351	3.39466	-1.28835	0.197624	0.704159	0.91603
ENSG00000153048	CARHSP1	16	8946799	8962866	1.20085	0.932369	1.28796	0.19776	0.703861	0.91603
ENSG00000217930	PAM16	16	4381550	4405608	-1.30983	1.01762	-1.28716	0.198039	0.703249	0.91603
ENSG00000185950	IRS2	13	110406184	110438915	-31.8628	24.7592	-1.28691	0.198126	0.703058	0.91603
ENSG00000242866	STRC	15	43891596	44010458	-2.97116	2.309	-1.28677	0.198173	0.702955	0.91603
ENSG00000100478	AP4S1	14	31494312	31562818	-2.4797	1.9272	-1.28668	0.198204	0.702887	0.91603
ENSG00000108296	CWC25	17	36956687	36981734	-0.224775	0.174711	-1.28655	0.198251	0.702785	0.91603
ENSG00000132849	INADL	1	62208149	62629592	2.30937	1.79537	1.2863	0.198339	0.702591	0.91603
ENSG00000072736	NFATC3	16	68118654	68263162	-1.46142	1.13622	-1.28621	0.198369	0.702527	0.91603
ENSG00000136531	SCN2A	2	166095912	166248818	0.168355	0.130895	1.28619	0.198377	0.702509	0.91603
ENSG00000135334	AKIRIN2	6	88384790	88411927	0.594291	0.462131	1.28598	0.19845	0.702348	0.91603
ENSG00000165629	ATP5C1	10	7830092	7849778	-0.177129	0.137744	-1.28593	0.198467	0.702312	0.91603
ENSG00000125869	LAMP5	20	9495005	9511171	-0.208916	0.1625	-1.28564	0.198569	0.702089	0.91603
ENSG00000101104	PABPC1L	20	43538703	43587676	0.753247	0.585942	1.28553	0.198606	0.702007	0.91603
ENSG00000001036	FUCA2	6	143815948	143832827	7.15287	5.56434	1.28548	0.198623	0.70197	0.91603
ENSG00000121742	GJB6	13	20796110	20806534	-0.0249815	0.0194391	-1.28511	0.198752	0.701688	0.91603
ENSG00000131095	GFAP	17	42982376	42994305	0.00106456	0.000828507	1.28492	0.198821	0.701538	0.91603
ENSG00000183134	PTGDR2	11	60618413	60623444	2.88636	2.24643	1.28486	0.19884	0.701497	0.91603
ENSG00000261603	PRSS46	3	46761073	46777919	-4.46836	3.47809	-1.28472	0.198891	0.701386	0.91603
ENSG00000143437	ARNT	1	150782181	150849244	0.445301	0.346669	1.28451	0.198962	0.701229	0.91603
ENSG00000066739	ATG2B	14	96747595	96830207	-1.08355	0.84359	-1.28446	0.198982	0.701186	0.91603
ENSG00000169247	SH3TC2	5	148303202	148442726	1.58711	1.23565	1.28444	0.19899	0.70117	0.91603
ENSG00000143643	TTC13	1	231041989	231114621	-2.2547	1.75549	-1.28437	0.199013	0.701118	0.91603
ENSG00000134569	LRP4	11	46878419	46940193	-0.0681567	0.0530691	-1.2843	0.199037	0.701066	0.91603
ENSG00000116128	BCL9	1	147013182	147098017	3.50193	2.72703	1.28416	0.199087	0.700956	0.91603
ENSG00000143393	PI4KB	1	151264273	151300191	-0.7879	0.613566	-1.28413	0.199096	0.700938	0.91603
ENSG00000092820	EZR	6	159186773	159240444	0.205572	0.160175	1.28342	0.199346	0.700393	0.91603
ENSG00000037757	MRI1	19	13875346	13885096	0.0678976	0.0529087	1.2833	0.199388	0.700302	0.91603
ENSG00000157322	CLEC18A	16	69984810	69998141	-0.864188	0.673616	-1.28291	0.199524	0.700005	0.91603
ENSG00000105549	THEG	19	361750	376013	-10.5516	8.22821	-1.28237	0.199714	0.699592	0.91603
ENSG00000108384	RAD51C	17	56769934	56811703	0.0619738	0.048334	1.2822	0.199772	0.699465	0.91603
ENSG00000128272	ATF4	22	39915700	39918691	0.00694342	0.00541601	1.28202	0.199837	0.699325	0.91603
ENSG00000175279	APITD1	1	10490159	10512210	0.222916	0.173902	1.28185	0.199896	0.699196	0.91603
ENSG00000174123	TLR10	4	38773860	38784611	1.49638	1.16747	1.28173	0.199937	0.699108	0.91603
ENSG00000170074	FAM153A	5	177134982	177210399	0.080491	0.0628132	1.28143	0.200041	0.69888	0.91603
ENSG00000181007	ZFP82	19	36874022	36909558	-0.739929	0.577442	-1.28139	0.200057	0.698847	0.91603
ENSG00000183431	SF3A3	1	38422647	38456593	-0.669262	0.522362	-1.28122	0.200116	0.698719	0.91603
ENSG00000170581	STAT2	12	56735381	56753939	0.912256	0.712057	1.28116	0.200139	0.698669	0.91603
ENSG00000136546	SCN7A	2	167260083	167350757	15.0564	11.7539	1.28097	0.200206	0.698523	0.91603
ENSG00000134697	GNL2	1	38032417	38061536	0.492267	0.384298	1.28095	0.20021	0.698513	0.91603
ENSG00000117152	RGS4	1	163038565	163046592	0.030116	0.0235132	1.28081	0.20026	0.698405	0.91603
ENSG00000109089	CDR2L	17	72983727	73001895	0.142074	0.110943	1.2806	0.200335	0.698244	0.91603
ENSG00000140931	CMTM3	16	66637777	66647795	397.195	310.187	1.2805	0.200369	0.69817	0.91603
ENSG00000161016	RPL8	8	146015150	146017972	0.00970212	0.00757747	1.28039	0.200408	0.698084	0.91603
ENSG00000037897	METTL1	12	58162254	58166576	5.67982	4.4364	1.28028	0.200447	0.698	0.91603
ENSG00000131061	ZNF341	20	32319463	32380075	1.87428	1.46454	1.27978	0.200624	0.697617	0.916135
ENSG00000183036	PCP4	21	41239243	41301322	0.0428579	0.03349	1.27972	0.200643	0.697576	0.916135
ENSG00000178177	LCORL	4	17842822	18023499	26.5415	20.7447	1.27944	0.200743	0.697359	0.916135
ENSG00000180035	ZNF48	16	30389427	30411429	1.67336	1.30804	1.27929	0.200793	0.69725	0.916135
ENSG00000144199	FAHD2B	2	97749320	97760619	-0.0747404	0.0584358	-1.27902	0.200891	0.69704	0.916212
ENSG00000198954	KIAA1279	10	70748487	70776738	0.0980094	0.0766427	1.27878	0.200974	0.696861	0.916219
ENSG00000061794	MRPS35	12	27863706	27909228	1.30119	1.01796	1.27823	0.201168	0.696442	0.916625
ENSG00000113356	POLR3G	5	89767565	89810370	0.225407	0.176458	1.2774	0.20146	0.69581	0.916625
ENSG00000134201	GSTM5	1	110254864	110318050	0.0106919	0.00837069	1.2773	0.201496	0.695733	0.916625
ENSG00000110851	PRDM4	12	108126643	108155049	-4.55551	3.56675	-1.27721	0.201527	0.695667	0.916625
ENSG00000154781	CCDC174	3	14693271	14714166	0.126096	0.0987285	1.2772	0.201531	0.695657	0.916625
ENSG00000116745	RPE65	1	68894505	68915642	-13.0662	10.2326	-1.27692	0.201631	0.695443	0.916625
ENSG00000147592	LACTB2	8	71547553	71581409	-1.14779	0.898946	-1.27682	0.201667	0.695365	0.916625
ENSG00000044459	CNTLN	9	17134980	17503921	1.58262	1.23962	1.2767	0.201709	0.695274	0.916625
ENSG00000134897	BIVM	13	103451399	103493885	0.252144	0.197627	1.27586	0.202005	0.694638	0.917601
ENSG00000198035	AGAP9	10	48189612	48237508	-1.68306	1.31955	-1.27547	0.202142	0.694343	0.917856
ENSG00000197977	ELOVL2	6	10980992	11044547	-0.189315	0.148472	-1.27508	0.202279	0.694048	0.918013
ENSG00000070778	PTPN21	14	88932122	89021077	4.02629	3.15808	1.27492	0.202339	0.693921	0.918013
ENSG00000172888	ZNF621	3	40566369	40616176	-31.5457	24.7502	-1.27456	0.202463	0.693653	0.918212
ENSG00000130165	ELOF1	19	11661962	11670051	48.3462	37.9492	1.27397	0.202673	0.693204	0.918343
ENSG00000152056	AP1S3	2	224616403	224702744	4407.1	3459.5	1.27391	0.202694	0.693159	0.918343
ENSG00000122644	ARL4A	7	12726481	12730559	2.00931	1.57785	1.27345	0.202859	0.692805	0.918343
ENSG00000143847	PPFIA4	1	202995626	203047868	0.0618596	0.0486108	1.27255	0.203178	0.692124	0.918343
ENSG00000203780	FANK1	10	127585108	127698161	-8.0309	6.31201	-1.27232	0.20326	0.691949	0.918343
ENSG00000107614	TRDMT1	10	17184253	17244053	1.70042	1.33686	1.27195	0.20339	0.69167	0.918343
ENSG00000254585	MAGEL2	15	23888691	23891175	-1.0964	0.86214	-1.27172	0.203473	0.691493	0.918343
ENSG00000088305	DNMT3B	20	31350191	31397162	11.6392	9.15384	1.27151	0.203546	0.691336	0.918343
ENSG00000138744	NAAA	4	76831809	76862204	-0.412746	0.324672	-1.27127	0.203632	0.691153	0.918343
ENSG00000128534	NAA38	7	117824086	117832878	-4.16027	3.27264	-1.27123	0.203648	0.691119	0.918343
ENSG00000004478	FKBP4	12	2904119	2914576	0.0973164	0.0765667	1.271	0.203728	0.690949	0.918343
ENSG00000134001	EIF2S1	14	67826714	67853233	-1.74952	1.37656	-1.27093	0.203753	0.690897	0.918343
ENSG00000145087	STXBP5L	3	120626919	121143608	0.115199	0.0906539	1.27075	0.203817	0.69076	0.918343
ENSG00000075673	ATP12A	13	25254549	25285921	-4.61875	3.63489	-1.27067	0.203846	0.690698	0.918343
ENSG00000135124	P2RX4	12	121647660	121671909	0.221169	0.17412	1.27021	0.204009	0.69035	0.918343
ENSG00000187531	SIRT7	17	79869815	79879199	3.19198	2.51305	1.27016	0.204027	0.690313	0.918343
ENSG00000136816	TOR1B	9	132565432	132573560	0.300157	0.2364	1.2697	0.204192	0.689962	0.918343
ENSG00000105499	PLA2G4C	19	48551100	48614074	-0.0659842	0.0519771	-1.26949	0.204268	0.689801	0.918343
ENSG00000035681	NSMAF	8	59496063	59572403	-0.811941	0.639591	-1.26947	0.204274	0.689788	0.918343
ENSG00000185800	DMWD	19	46286205	46296060	-0.4175	0.328915	-1.26933	0.204325	0.689678	0.918343
ENSG00000100246	DNAL4	22	39174513	39190203	0.144743	0.114115	1.2684	0.204657	0.688974	0.918343
ENSG00000157212	PAXIP1	7	154735397	154794794	3.90974	3.08267	1.2683	0.204692	0.6889	0.918343
ENSG00000160588	MPZL3	11	118097409	118123065	-4.14487	3.26836	-1.26818	0.204734	0.688811	0.918343
ENSG00000136631	VPS45	1	150039369	150117505	-4.28337	3.37839	-1.26787	0.204843	0.688579	0.918343
ENSG00000226887	ERVMER34-1	4	53588785	53617807	5.91941	4.66927	1.26774	0.204891	0.688477	0.918343
ENSG00000007171	NOS2	17	26083792	26127525	-4.50308	3.55207	-1.26773	0.204894	0.688471	0.918343
ENSG00000121064	SCPEP1	17	55055466	55084129	0.792275	0.625118	1.2674	0.205012	0.688221	0.918343
ENSG00000188452	CERKL	2	182401403	182545392	9.4367	7.44632	1.2673	0.20505	0.688141	0.918343
ENSG00000205882	DEFB134	8	11850692	11853821	3.51263	2.77189	1.26723	0.205072	0.688094	0.918343
ENSG00000058335	RASGRF1	15	79252289	79383115	-0.21627	0.170737	-1.26669	0.205268	0.687679	0.918343
ENSG00000136960	ENPP2	8	120569326	120685693	-0.199158	0.157237	-1.26661	0.205294	0.687623	0.918343
ENSG00000213689	TREX1	3	48506445	48509044	-0.0512191	0.0404392	-1.26657	0.205308	0.687594	0.918343
ENSG00000074842	C19orf10	19	4641386	4670382	-1.99883	1.57838	-1.26638	0.205376	0.68745	0.918343
ENSG00000079246	XRCC5	2	216972187	217071026	0.0740099	0.058451	1.26619	0.205446	0.687303	0.918343
ENSG00000078246	TULP3	12	2986389	3050306	0.171518	0.135497	1.26585	0.205566	0.687048	0.918343
ENSG00000185115	NDNL2	15	29560353	29562033	1.84023	1.45393	1.2657	0.205622	0.68693	0.918343
ENSG00000163421	PROK2	3	71820807	71834357	66.3757	52.4566	1.26534	0.205748	0.686665	0.918343
ENSG00000144647	POMGNT2	3	43120724	43147568	0.0487829	0.0385607	1.26509	0.205838	0.686475	0.918343
ENSG00000162599	NFIA	1	61330931	61928465	-1.0058	0.795066	-1.26505	0.205854	0.686441	0.918343
ENSG00000147432	CHRNB3	8	42552519	42592550	-22.3589	17.6748	-1.26502	0.205865	0.686418	0.918343
ENSG00000163486	SRGAP2	1	206516200	206637783	-0.684885	0.541435	-1.26494	0.205892	0.686361	0.918343
ENSG00000124134	KCNS1	20	43720951	43729753	-0.104525	0.0826326	-1.26494	0.205894	0.686356	0.918343
ENSG00000176273	SLC35G1	10	95653730	95715819	0.965202	0.763219	1.26465	0.205998	0.686136	0.918431
ENSG00000121691	CAT	11	34460472	34493609	-0.227817	0.180174	-1.26443	0.206076	0.685973	0.918431
ENSG00000099956	SMARCB1	22	24129150	24176703	-0.153582	0.12155	-1.26353	0.2064	0.68529	0.919115
ENSG00000118939	UCHL3	13	76123619	76180085	-0.311645	0.246696	-1.26327	0.20649	0.6851	0.919115
ENSG00000213190	MLLT11	1	151030234	151040970	0.0854999	0.0676935	1.26305	0.206573	0.684927	0.919115
ENSG00000010379	SLC6A13	12	329789	372039	0.166907	0.132296	1.26162	0.207087	0.683847	0.919115
ENSG00000131495	NDUFA2	5	140018325	140027370	0.259677	0.205906	1.26114	0.207258	0.683489	0.919115
ENSG00000156414	TDRD9	14	104394799	104519004	0.328236	0.260271	1.26113	0.207262	0.683481	0.919115
ENSG00000134250	NOTCH2	1	120454176	120612240	0.717884	0.569274	1.26105	0.20729	0.683421	0.919115
ENSG00000119900	OGFRL1	6	71998506	72018653	0.300374	0.238213	1.26095	0.207328	0.683342	0.919115
ENSG00000082293	COL19A1	6	70576463	70919679	1857.46	1473.26	1.26078	0.207388	0.683216	0.919115
ENSG00000090989	EXOC1	4	56719782	56771200	-0.37629	0.298469	-1.26074	0.207404	0.683183	0.919115
ENSG00000159200	RCAN1	21	35885440	35987441	-0.601635	0.477269	-1.26058	0.20746	0.683065	0.919115
ENSG00000100918	REC8	14	24641062	24649463	1.87356	1.48644	1.26044	0.207511	0.68296	0.919115
ENSG00000126746	ZNF384	12	6775643	6798738	0.17476	0.138666	1.2603	0.207563	0.68285	0.919115
ENSG00000170348	TMED10	14	75598173	75643334	0.552669	0.438779	1.25956	0.207828	0.682297	0.919115
ENSG00000268182	SMIM17	19	57154513	57167134	2.69796	2.14267	1.25916	0.207973	0.681994	0.919115
ENSG00000185294	SPPL2C	17	43922256	43924438	-41.1201	32.6606	-1.25901	0.208025	0.681884	0.919115
ENSG00000127054	CPSF3L	1	1246965	1260071	0.206581	0.16411	1.25879	0.208105	0.681718	0.919115
ENSG00000166971	AKTIP	16	53524952	53538323	0.0349499	0.0277648	1.25879	0.208108	0.681712	0.919115
ENSG00000107897	ACBD5	10	27484146	27531059	0.42446	0.337219	1.25871	0.208136	0.681653	0.919115
ENSG00000130479	MAP1S	19	17830051	17845325	-0.0697291	0.0554041	-1.25855	0.208191	0.681538	0.919115
ENSG00000232560	C21orf37	21	18811208	18821503	4.41813	3.51105	1.25835	0.208265	0.681384	0.919115
ENSG00000140332	TLE3	15	70340129	70390515	7.34026	5.83383	1.25822	0.208311	0.681288	0.919115
ENSG00000156502	SUPV3L1	10	70939988	70968855	-0.288696	0.229449	-1.25821	0.208314	0.681281	0.919115
ENSG00000143315	PIGM	1	159997462	160001783	-6.24051	4.9602	-1.25812	0.20835	0.681207	0.919115
ENSG00000114805	PLCH1	3	155093369	155462856	5.72303	4.54916	1.25804	0.208377	0.68115	0.919115
ENSG00000185324	CDK10	16	89747145	89762772	0.0295242	0.0234689	1.25802	0.208386	0.681132	0.919115
ENSG00000134899	ERCC5	13	103497194	103528345	-1.05558	0.839142	-1.25793	0.208418	0.681064	0.919115
ENSG00000165887	ANKRD2	10	99332198	99343641	-15.2511	12.1322	-1.25708	0.208725	0.680425	0.919426
ENSG00000171056	SOX7	8	10581278	10697357	-0.430972	0.342908	-1.25681	0.208821	0.680225	0.919426
ENSG00000258724	SOX7	8	10582909	10697357	-0.430972	0.342908	-1.25681	0.208821	0.680225	0.919426
ENSG00000151458	ANKRD50	4	125585207	125633887	-1.09262	0.869524	-1.25657	0.208909	0.680043	0.919426
ENSG00000122585	NPY	7	24323782	24331484	0.314403	0.250231	1.25645	0.208953	0.679951	0.919426
ENSG00000004455	AK2	1	33473585	33546597	-3.90755	3.11037	-1.2563	0.209008	0.679836	0.919426
ENSG00000170291	ELP5	17	7154735	7163259	-0.0772056	0.0614614	-1.25616	0.209056	0.679737	0.919426
ENSG00000104312	RIPK2	8	90769975	90803291	-11.0468	8.7965	-1.25581	0.209184	0.679471	0.919632
ENSG00000158411	MITD1	2	99777890	99797521	0.615088	0.489939	1.25544	0.20932	0.679189	0.919638
ENSG00000168291	PDHB	3	58413357	58419584	-0.0544614	0.0433907	-1.25514	0.209428	0.678966	0.919638
ENSG00000158122	AAED1	9	99401859	99417585	-52.0829	41.5013	-1.25497	0.20949	0.678837	0.919638
ENSG00000188157	AGRN	1	955503	991496	-0.0933679	0.0744074	-1.25482	0.209544	0.678724	0.919638
ENSG00000118162	KPTN	19	47978401	47987525	-0.533499	0.425294	-1.25442	0.209688	0.678426	0.919638
ENSG00000172803	SNX32	11	65601112	65624367	0.0131958	0.0105213	1.25419	0.209772	0.678252	0.919638
ENSG00000100350	FOXRED2	22	36883237	36903148	-0.141218	0.112609	-1.25405	0.209822	0.678148	0.919638
ENSG00000122574	WIPF3	7	29846102	29956682	-0.976115	0.778388	-1.25402	0.209835	0.678123	0.919638
ENSG00000198380	GFPT1	2	69546905	69614382	1.82355	1.45471	1.25354	0.210008	0.677765	0.920042
ENSG00000113658	SMAD5	5	135468534	135524435	4.99757	3.98916	1.25279	0.210283	0.677195	0.920892
ENSG00000072134	EPN2	17	19118928	19240028	-1.16664	0.932009	-1.25175	0.210661	0.676417	0.921854
ENSG00000185267	CDNF	10	14861249	14880574	-31.1202	24.8616	-1.25174	0.210665	0.676407	0.921854
ENSG00000150048	CLEC1A	12	10222153	10264226	2.8516	2.27911	1.25119	0.210864	0.675998	0.922366
ENSG00000177464	GPR4	19	46093022	46105466	2.38671	1.9082	1.25077	0.21102	0.675676	0.92267
ENSG00000091651	ORC6	16	46723555	46732306	-2.67098	2.13627	-1.25031	0.211188	0.675331	0.92267
ENSG00000149489	ROM1	11	62379194	62382592	-0.12248	0.0979614	-1.25029	0.211194	0.675319	0.92267
ENSG00000173715	C11orf80	11	66511922	66610987	-0.139262	0.111437	-1.24969	0.211413	0.674869	0.92267
ENSG00000254858	MPV17L2	19	18303992	18307758	0.339332	0.271539	1.24966	0.211423	0.674848	0.92267
ENSG00000066056	TIE1	1	43766664	43788779	-0.196257	0.157094	-1.2493	0.211557	0.674573	0.92267
ENSG00000101161	PRPF6	20	62612488	62664453	-0.36677	0.293582	-1.24929	0.211559	0.674569	0.92267
ENSG00000100422	CERK	22	47080308	47134158	0.0948672	0.0759472	1.24912	0.211621	0.674441	0.92267
ENSG00000156509	FBXO43	8	101145588	101158028	-2.00485	1.60517	-1.249	0.211666	0.67435	0.92267
ENSG00000198477	ZNF280B	22	22838767	22863505	75.5298	60.4935	1.24856	0.211826	0.67402	0.922868
ENSG00000197157	SND1	7	127292234	127732661	5.20659	4.17051	1.24843	0.211874	0.673923	0.922868
ENSG00000175224	ATG13	11	46638826	46696368	-0.111153	0.0890565	-1.24811	0.21199	0.673686	0.922882
ENSG00000100079	LGALS2	22	37966255	37978623	-16.7688	13.4368	-1.24798	0.21204	0.673582	0.922882
ENSG00000137216	TMEM63B	6	44094651	44123256	0.278968	0.223576	1.24775	0.212121	0.673416	0.922882
ENSG00000120437	ACAT2	6	160181360	160200144	-0.250359	0.200728	-1.24726	0.212304	0.673042	0.923035
ENSG00000141867	BRD4	19	15347647	15443356	4.07735	3.26917	1.24721	0.212319	0.673011	0.923035
ENSG00000032219	ARID4A	14	58765103	58840605	-32.955	26.4295	-1.2469	0.212434	0.672776	0.92318
ENSG00000145740	SLC30A5	5	68389473	68426896	-0.933906	0.749191	-1.24655	0.212561	0.672516	0.923311
ENSG00000115289	PCGF1	2	74732170	74735707	-6164.92	4947.01	-1.24619	0.212695	0.672243	0.923311
ENSG00000170775	GPR37	7	124386051	124405681	0.360911	0.28962	1.24615	0.212709	0.672215	0.923311
ENSG00000155066	PROM2	2	95940201	95957056	1.63764	1.31472	1.24562	0.212905	0.671814	0.923532
ENSG00000247077	PGAM5	12	133287405	133299228	0.818999	0.657529	1.24557	0.212922	0.671779	0.923532
ENSG00000164916	FOXK1	7	4683388	4811074	0.252925	0.203115	1.24523	0.213048	0.671523	0.923671
ENSG00000035928	RFC1	4	39289076	39367995	-1.17542	0.944308	-1.24474	0.213226	0.67116	0.923671
ENSG00000123297	TSFM	12	58176372	58201854	-0.209806	0.168572	-1.24461	0.213276	0.671058	0.923671
ENSG00000130158	DOCK6	19	11309971	11373157	-0.536425	0.431003	-1.2446	0.21328	0.67105	0.923671
ENSG00000186409	CCDC30	1	42929001	43120335	3.13154	2.51807	1.24363	0.213638	0.670322	0.924044
ENSG00000164082	GRM2	3	51741086	51752629	-0.195059	0.156879	-1.24338	0.213728	0.670138	0.924044
ENSG00000134780	DAGLA	11	61447905	61514473	-0.11663	0.0938024	-1.24336	0.213737	0.670121	0.924044
ENSG00000099797	TECR	19	14627897	14676792	0.0523559	0.0421096	1.24333	0.213748	0.670098	0.924044
ENSG00000238083	LRRC37A2	17	44588877	44633016	0.0408212	0.0328389	1.24307	0.213841	0.66991	0.924044
ENSG00000134077	THUMPD3	3	9404526	9428475	-0.350907	0.282314	-1.24297	0.21388	0.66983	0.924044
ENSG00000172009	THOP1	19	2785458	2813599	0.106482	0.085678	1.24281	0.213937	0.669715	0.924044
ENSG00000253719	ATXN7L3B	12	74931551	74935223	0.0477998	0.0384707	1.2425	0.214052	0.66948	0.924077
ENSG00000129353	SLC44A2	19	10713133	10755235	1.2898	1.03819	1.24235	0.214108	0.669368	0.924077
ENSG00000145391	SETD7	4	140417095	140527853	7.63536	6.15137	1.24124	0.214515	0.668541	0.924214
ENSG00000143258	USP21	1	161129240	161135513	-4.94705	3.98565	-1.24122	0.214525	0.668521	0.924214
ENSG00000205937	RNPS1	16	2303117	2318413	0.0366267	0.0295091	1.2412	0.214532	0.668509	0.924214
ENSG00000138660	AP1AR	4	113152893	113191203	-0.780051	0.628518	-1.2411	0.21457	0.668431	0.924214
ENSG00000151491	EPS8	12	15773092	16035263	-0.522116	0.420706	-1.24105	0.214589	0.668393	0.924214
ENSG00000198911	SREBF2	22	42229109	42303312	0.295087	0.237852	1.24063	0.214742	0.668084	0.924214
ENSG00000163235	TGFA	2	70674412	70781325	-1.23925	0.999304	-1.24012	0.214932	0.667699	0.924214
ENSG00000161513	FDXR	17	72858619	72869156	0.374994	0.302449	1.23986	0.215027	0.667507	0.924214
ENSG00000131795	RBM8A	1	145507598	145513536	2.76181	2.22765	1.23979	0.215054	0.667452	0.924214
ENSG00000169045	HNRNPH1	5	179041179	179061785	0.191017	0.154085	1.23969	0.215091	0.667377	0.924214
ENSG00000182247	UBE2E2	3	23244511	23633284	0.715342	0.577046	1.23966	0.2151	0.667359	0.924214
ENSG00000172543	CTSW	11	65647280	65651212	-0.896568	0.723262	-1.23962	0.215117	0.667324	0.924214
ENSG00000171792	RHNO1	12	2985424	2998626	1.58505	1.28058	1.23776	0.215804	0.66594	0.926192
ENSG00000072832	CRMP1	4	5749811	5894785	-0.083842	0.0677391	-1.23772	0.215821	0.665907	0.926192
ENSG00000168014	C2CD3	11	73723763	73882255	-0.766812	0.61954	-1.23771	0.215823	0.665903	0.926192
ENSG00000086159	AQP6	12	50360977	50370922	-1.41292	1.14247	-1.23672	0.21619	0.665165	0.927128
ENSG00000197568	HHLA3	1	70820488	70851022	0.0334656	0.0270702	1.23625	0.216365	0.664813	0.927128
ENSG00000101198	NKAIN4	20	61872136	61904046	0.0500559	0.0405062	1.23576	0.216548	0.664445	0.927128
ENSG00000172782	FADS6	17	72873428	72889708	1.26208	1.02138	1.23567	0.216583	0.664376	0.927128
ENSG00000074211	PPP2R2C	4	6322305	6565327	0.0547713	0.0443427	1.23518	0.216763	0.664015	0.927128
ENSG00000113300	CNOT6	5	179921412	180005405	-22.2134	17.9901	-1.23476	0.21692	0.663699	0.927128
ENSG00000254999	BRK1	3	10157276	10168874	0.177399	0.143679	1.23469	0.216946	0.663649	0.927128
ENSG00000170525	PFKFB3	10	6186881	6277495	0.0581033	0.0470659	1.23451	0.217013	0.663514	0.927128
ENSG00000100442	FKBP3	14	45584803	45604522	-0.810031	0.656283	-1.23427	0.217102	0.663337	0.927128
ENSG00000166803	KIAA0101	15	64657193	64679886	-13.4855	10.926	-1.23426	0.217106	0.663329	0.927128
ENSG00000100056	DGCR14	22	19117792	19132197	1.9173	1.55379	1.23395	0.21722	0.663099	0.927128
ENSG00000096996	IL12RB1	19	18169805	18209754	-3.28382	2.66201	-1.23359	0.217356	0.662828	0.927128
ENSG00000168564	CDKN2AIP	4	184365744	184369351	2.65443	2.15196	1.2335	0.217391	0.662759	0.927128
ENSG00000117477	CCDC181	1	169364108	169429907	0.243866	0.197723	1.23337	0.217436	0.662668	0.927128
ENSG00000127362	TAS2R3	7	141463897	141464997	-6.56337	5.32196	-1.23326	0.217478	0.662586	0.927128
ENSG00000103168	TAF1C	16	84211458	84220669	0.0218323	0.0177047	1.23313	0.217526	0.662488	0.927128
ENSG00000065989	PDE4A	19	10527449	10580305	0.266141	0.215827	1.23312	0.21753	0.66248	0.927128
ENSG00000178301	AQP11	11	77300436	77321400	-0.387828	0.314617	-1.2327	0.217688	0.662166	0.927128
ENSG00000167535	CACNB3	12	49207577	49222724	-0.0469847	0.038118	-1.23261	0.217721	0.662099	0.927128
ENSG00000198108	CHSY3	5	129240165	129522327	-83.5764	67.8165	-1.23239	0.217803	0.661936	0.927128
ENSG00000160321	ZNF208	19	22115760	22193751	0.769609	0.624666	1.23203	0.217937	0.661669	0.927128
ENSG00000176046	NUPR1	16	28548606	28550495	-0.0497742	0.0404158	-1.23155	0.218117	0.661311	0.927128
ENSG00000160695	VPS11	11	118938403	118952688	0.0367081	0.0298074	1.23151	0.218132	0.66128	0.927128
ENSG00000204572	KRTAP5-10	11	71276609	71279980	-1.97473	1.60382	-1.23127	0.218223	0.661099	0.927128
ENSG00000128310	GALR3	22	38219389	38221502	-2.51733	2.04628	-1.23019	0.218624	0.660301	0.927128
ENSG00000132953	XPO4	13	21351469	21477187	2.7731	2.25636	1.22901	0.219066	0.659425	0.927128
ENSG00000108448	TRIM16L	17	18601311	18639431	-1.62226	1.32019	-1.22881	0.219144	0.65927	0.927128
ENSG00000106608	URGCP	7	43915493	43966010	-0.192868	0.156955	-1.2288	0.219145	0.659269	0.927128
ENSG00000183018	SPNS2	17	4402133	4442330	0.528547	0.430135	1.22879	0.21915	0.659259	0.927128
ENSG00000164088	PPM1M	3	52279841	52284613	-0.110018	0.0895679	-1.22832	0.219327	0.658909	0.927128
ENSG00000197863	ZNF790	19	37308330	37341689	-2.44282	1.98878	-1.2283	0.219335	0.658893	0.927128
ENSG00000080224	EPHA6	3	96533425	97471304	-1.72704	1.40607	-1.22827	0.219345	0.658873	0.927128
ENSG00000198756	COLGALT2	1	183898796	184006863	-0.0770918	0.0627816	-1.22794	0.219471	0.658623	0.927128
ENSG00000173812	EIF1	17	39845137	39848920	-0.953178	0.776323	-1.22781	0.219518	0.65853	0.927128
ENSG00000092140	G2E3	14	31028329	31089269	-7.72495	6.29247	-1.22765	0.219578	0.658412	0.927128
ENSG00000251322	SHANK3	22	51112843	51171726	0.207133	0.168741	1.22752	0.219626	0.658316	0.927128
ENSG00000170264	FAM161A	2	62051989	62081278	-0.682127	0.555705	-1.2275	0.219636	0.658297	0.927128
ENSG00000182899	RPL35A	3	197676858	197683481	0.341475	0.27821	1.2274	0.219672	0.658226	0.927128
ENSG00000167637	ZNF283	19	44331444	44353307	-1.14728	0.934911	-1.22716	0.219763	0.658045	0.927128
ENSG00000178809	TRIM73	7	75024337	75040279	-1.0069	0.820719	-1.22685	0.21988	0.657815	0.927128
ENSG00000138381	ASNSD1	2	190526111	190535557	0.0481131	0.0392352	1.22628	0.220095	0.65739	0.927128
ENSG00000113318	MSH3	5	79950467	80172279	0.252462	0.205938	1.22591	0.220232	0.65712	0.927128
ENSG00000196268	ZNF493	19	21579921	21610375	-0.486793	0.397293	-1.22527	0.220472	0.656647	0.927128
ENSG00000174948	GPR149	3	154055461	154147504	120.278	98.1897	1.22496	0.220592	0.65641	0.927128
ENSG00000090924	PLEKHG2	19	39903225	39919054	16.0527	13.1056	1.22487	0.220623	0.656349	0.927128
ENSG00000077549	CAPZB	1	19665267	19812066	-0.955473	0.78011	-1.22479	0.220653	0.65629	0.927128
ENSG00000140320	BAHD1	15	40731920	40760441	0.873061	0.712854	1.22474	0.220673	0.656251	0.927128
ENSG00000166664	CHRFAM7A	15	30653443	30686052	1.88038	1.53544	1.22465	0.220707	0.656184	0.927128
ENSG00000204869	IGFL4	19	46543006	46580376	-1.24381	1.01573	-1.22454	0.220749	0.656101	0.927128
ENSG00000197461	PDGFA	7	536895	559933	12.4511	10.1709	1.22419	0.22088	0.655843	0.927128
ENSG00000225556	C2CD4D	1	151810295	151813033	1.82665	1.49216	1.22417	0.220889	0.655826	0.927128
ENSG00000196151	WDSUB1	2	160092304	160143310	0.14214	0.116135	1.22392	0.220981	0.655645	0.927128
ENSG00000143157	POGK	1	166808681	166825581	-0.576193	0.470783	-1.2239	0.220989	0.65563	0.927128
ENSG00000259431	THTPA	14	24025216	24029480	-103.448	84.5351	-1.22373	0.221056	0.655498	0.927128
ENSG00000135837	CEP350	1	179923873	180084015	-4.63121	3.78461	-1.2237	0.221067	0.655476	0.927128
ENSG00000106628	POLD2	7	44154286	44163957	0.101825	0.0832229	1.22353	0.221131	0.655351	0.927128
ENSG00000184381	PLA2G6	22	38507502	38601697	0.823063	0.672733	1.22346	0.221155	0.655303	0.927128
ENSG00000168785	TSPAN5	4	99391518	99579780	0.42356	0.346216	1.2234	0.22118	0.655255	0.927128
ENSG00000134825	TMEM258	11	61535973	61560274	-0.255473	0.208833	-1.22334	0.221202	0.655212	0.927128
ENSG00000180176	TH	11	2185159	2193107	0.576931	0.471634	1.22326	0.221232	0.655153	0.927128
ENSG00000028528	SNX1	15	64386322	64438289	0.918198	0.750777	1.223	0.221331	0.654959	0.927128
ENSG00000105618	PRPF31	19	54618837	54635140	0.175838	0.143786	1.22292	0.221361	0.654898	0.927128
ENSG00000144635	DYNC1LI1	3	32567463	32612366	11.6722	9.5446	1.22291	0.221362	0.654897	0.927128
ENSG00000127191	TRAF2	9	139776364	139821059	-3.20745	2.62322	-1.22272	0.221436	0.654751	0.927128
ENSG00000144815	NXPE3	3	101498046	101547073	-0.482825	0.394969	-1.22244	0.221542	0.654545	0.927128
ENSG00000117569	PTBP2	1	97187221	97289294	1.90877	1.56145	1.22243	0.221544	0.654541	0.927128
ENSG00000181885	CLDN7	17	7163222	7167302	-2.16149	1.76848	-1.22223	0.22162	0.65439	0.927128
ENSG00000136866	ZFP37	9	115800660	115819039	-3.55341	2.90818	-1.22187	0.221758	0.65412	0.927128
ENSG00000157368	IL34	16	70613798	70694585	0.74951	0.614188	1.22033	0.22234	0.652981	0.927128
ENSG00000065491	TBC1D22B	6	37225548	37300746	-1.67015	1.36873	-1.22022	0.222381	0.652903	0.927128
ENSG00000137185	ZSCAN9	6	28192664	28201260	1.40707	1.15314	1.2202	0.222388	0.652889	0.927128
ENSG00000080031	PTPRH	19	55692616	55720874	19.084	15.6405	1.22017	0.2224	0.652865	0.927128
ENSG00000204147	ASAH2B	10	52499078	52576255	-0.663166	0.543509	-1.22016	0.222406	0.652854	0.927128
ENSG00000119640	ACYP1	14	75519924	75536186	3.37247	2.76407	1.22011	0.222423	0.652821	0.927128
ENSG00000149782	PLCB3	11	64018995	64036622	-2.18647	1.79207	-1.22008	0.222434	0.652798	0.927128
ENSG00000182687	GALR2	17	74070875	74073622	1.50421	1.23305	1.21991	0.222499	0.652672	0.927128
ENSG00000185414	MRPL30	2	99797542	99814089	-0.240107	0.196824	-1.21991	0.2225	0.65267	0.927128
ENSG00000273155	MRPL30	2	99771461	99811761	-0.240107	0.196824	-1.21991	0.2225	0.65267	0.927128
ENSG00000138083	SIX3	2	45168902	45173216	-2.72626	2.23508	-1.21976	0.222555	0.652563	0.927128
ENSG00000178568	ERBB4	2	212240446	213403565	-0.514293	0.421815	-1.21924	0.222754	0.652175	0.927128
ENSG00000118873	RAB3GAP2	1	220321635	220445796	-1.41312	1.15938	-1.21886	0.222898	0.651893	0.927128
ENSG00000126070	AGO3	1	36396319	36538101	2.9331	2.40658	1.21879	0.222926	0.65184	0.927128
ENSG00000112812	PRSS16	6	27215480	27224403	0.505938	0.415187	1.21858	0.223005	0.651686	0.927128
ENSG00000163285	GABRG1	4	46037786	46126098	0.35894	0.294557	1.21857	0.223007	0.651682	0.927128
ENSG00000213096	ZNF254	19	24216276	24312654	-7.21873	5.92594	-1.21816	0.223164	0.651376	0.927128
ENSG00000167685	ZNF444	19	56643968	56672262	2.30812	1.89501	1.218	0.223225	0.651258	0.927128
ENSG00000170191	NANP	20	25593571	25604811	-15.6099	12.8192	-1.21769	0.22334	0.651033	0.927128
ENSG00000148290	SURF1	9	136218610	136223552	-0.0153269	0.0125896	-1.21743	0.223442	0.650835	0.927128
ENSG00000126217	MCF2L	13	113548692	113754053	-0.10038	0.0824917	-1.21685	0.223662	0.650408	0.927128
ENSG00000116874	WARS2	1	119573839	119683294	0.175408	0.144179	1.2166	0.223758	0.650222	0.927128
ENSG00000104886	PLEKHJ1	19	2230002	2237703	2.26153	1.85925	1.21637	0.223845	0.650052	0.927128
ENSG00000102924	CBLN1	16	49311828	49315742	-0.0152156	0.01251	-1.21628	0.223878	0.649989	0.927128
ENSG00000165757	KIAA1462	10	30301729	30404423	3.39885	2.7947	1.21618	0.223918	0.649912	0.927128
ENSG00000103037	SETD6	16	58549383	58554431	2.91051	2.39324	1.21614	0.223933	0.649883	0.927128
ENSG00000145014	TMEM44	3	194308402	194354418	0.449881	0.369991	1.21592	0.224014	0.649724	0.927128
ENSG00000169032	MAP2K1	15	66679155	66784650	-0.093646	0.0770305	-1.2157	0.224099	0.649559	0.927128
ENSG00000165061	ZMAT4	8	40388109	40755352	-0.0868685	0.0714726	-1.21541	0.22421	0.649345	0.927128
ENSG00000170917	NUDT6	4	123809852	123844123	3.22033	2.64991	1.21526	0.224266	0.649237	0.927128
ENSG00000172209	GPR22	7	107110463	107116098	3.03448	2.49734	1.21509	0.224333	0.649107	0.927128
ENSG00000203871	C6orf164	6	88106840	88109467	-9.2095	7.58161	-1.21472	0.224474	0.648833	0.927128
ENSG00000075826	SEC31B	10	102246399	102289628	-0.0484397	0.0398952	-1.21417	0.224682	0.648432	0.927128
ENSG00000072858	SIDT1	3	113251143	113348425	0.0290041	0.0238982	1.21365	0.224881	0.648048	0.927128
ENSG00000156232	WHAMM	15	83478380	83503611	-0.911186	0.750932	-1.21341	0.224975	0.647866	0.927128
ENSG00000107105	ELAVL2	9	23690102	23826335	-0.8652	0.7131	-1.21329	0.225017	0.647784	0.927128
ENSG00000185404	SP140L	2	231191899	231268447	5.8916	4.85693	1.21303	0.225119	0.647588	0.927128
ENSG00000203896	LIME1	20	62366815	62370456	1.2775	1.05324	1.21292	0.225159	0.64751	0.927128
ENSG00000185009	AP3M1	10	75881524	75910821	5.49108	4.52718	1.21291	0.225163	0.647504	0.927128
ENSG00000196150	ZNF250	8	146076632	146127553	5.00898	4.13005	1.21281	0.225201	0.647429	0.927128
ENSG00000105426	PTPRS	19	5158506	5340814	0.636281	0.52473	1.21259	0.225287	0.647264	0.927128
ENSG00000204740	MALRD1	10	19492779	20079330	0.965808	0.796546	1.2125	0.225323	0.647195	0.927128
ENSG00000184227	ACOT1	14	74003818	74010498	-0.0553772	0.0456737	-1.21245	0.225339	0.647164	0.927128
ENSG00000178307	TMEM11	17	21100593	21117937	-1.80371	1.48806	-1.21213	0.225464	0.646922	0.927128
ENSG00000185043	CIB1	15	90773207	90777279	-0.0344602	0.0284307	-1.21208	0.225483	0.646886	0.927128
ENSG00000159871	LYPD5	19	44300081	44331358	-0.318428	0.262747	-1.21192	0.225544	0.646768	0.927128
ENSG00000154370	TRIM11	1	228581374	228594541	-0.957158	0.789861	-1.21181	0.225587	0.646686	0.927128
ENSG00000136003	ISCU	12	108956358	108963160	0.216667	0.178832	1.21157	0.225678	0.646512	0.927128
ENSG00000180992	MRPL14	6	44081194	44095194	-0.228439	0.188553	-1.21153	0.225691	0.646486	0.927128
ENSG00000196670	ZFP62	5	180274611	180288286	1.00899	0.83313	1.21109	0.225862	0.646157	0.927128
ENSG00000129667	RHBDF2	17	74466973	74497872	0.252588	0.208613	1.2108	0.225973	0.645943	0.927128
ENSG00000167861	HID1	17	72946838	72969261	0.0656157	0.0542106	1.21038	0.226131	0.645639	0.927128
ENSG00000214597	TMEM249	8	145575878	145578574	0.151602	0.125302	1.2099	0.226319	0.645279	0.927128
ENSG00000126464	PRR12	19	50094900	50129696	0.107134	0.0885946	1.20926	0.226564	0.644809	0.927128
ENSG00000141759	TXNL4A	18	77732867	77793949	-0.0783657	0.0648362	-1.20867	0.226789	0.644378	0.927128
ENSG00000173947	PIFO	1	111888910	111895635	2.03912	1.68718	1.20859	0.226819	0.644321	0.927128
ENSG00000128245	YWHAH	22	32340447	32353590	0.139367	0.11532	1.20853	0.226844	0.644272	0.927128
ENSG00000188428	BLOC1S5	6	8013800	8064647	-3.48825	2.88679	-1.20835	0.226913	0.64414	0.927128
ENSG00000196365	LONP1	19	5691845	5720583	0.0323391	0.0267658	1.20823	0.22696	0.644051	0.927128
ENSG00000144029	MRPS5	2	95752952	95815179	-0.676363	0.559826	-1.20817	0.226983	0.644007	0.927128
ENSG00000104884	ERCC2	19	45853095	45874176	-0.575276	0.476316	-1.20776	0.22714	0.643707	0.927128
ENSG00000122515	ZMIZ2	7	44788180	44809477	-0.0214327	0.0177467	-1.20771	0.227161	0.643667	0.927128
ENSG00000106069	CHN2	7	29161890	29553944	-0.159826	0.132368	-1.20743	0.227266	0.643465	0.927128
ENSG00000108953	YWHAE	17	1247566	1303672	-0.0136778	0.0113292	-1.2073	0.227315	0.643371	0.927128
ENSG00000153560	UBP1	3	33429828	33482863	0.319162	0.264401	1.20711	0.227389	0.643231	0.927128
ENSG00000073792	IGF2BP2	3	185361527	185542844	-538.87	446.433	-1.20706	0.22741	0.64319	0.927128
ENSG00000054654	SYNE2	14	64319683	64693165	17.4306	14.4418	1.20695	0.22745	0.643115	0.927128
ENSG00000152620	NADK2	5	36192694	36242381	-0.801409	0.66431	-1.20638	0.227672	0.642691	0.927128
ENSG00000183621	ZNF438	10	31109136	31320866	4.29701	3.56334	1.2059	0.227858	0.642336	0.927128
ENSG00000149300	C11orf52	11	111788756	111797596	35.6883	29.6049	1.20549	0.228016	0.642035	0.927128
ENSG00000254997	KRTAP5-9	11	71259466	71260653	0.432353	0.358662	1.20546	0.228025	0.642017	0.927128
ENSG00000213995	CARKD	13	111267881	111292340	-0.110849	0.0919705	-1.20526	0.228102	0.641871	0.927128
ENSG00000174989	FBXW8	12	117348761	117468953	-1.62783	1.35081	-1.20508	0.228174	0.641734	0.927128
ENSG00000134153	EMC7	15	34376218	34394149	-3.56774	2.96099	-1.20491	0.228237	0.641614	0.927128
ENSG00000146021	KLHL3	5	136953189	137071779	-1.09036	0.904949	-1.20488	0.228249	0.641591	0.927128
ENSG00000168906	MAT2A	2	85766288	85772403	-0.385071	0.319661	-1.20462	0.228349	0.6414	0.927128
ENSG00000242802	AP5Z1	7	4815253	4833943	1.77292	1.47188	1.20453	0.228385	0.641333	0.927128
ENSG00000166407	LMO1	11	8245851	8290263	3.822	3.17306	1.20451	0.228391	0.641321	0.927128
ENSG00000180543	TSPYL5	8	98285717	98290176	-1.36093	1.12992	-1.20445	0.228415	0.641275	0.927128
ENSG00000060491	OGFR	20	61436187	61445352	0.0434048	0.0360372	1.20444	0.228418	0.64127	0.927128
ENSG00000137962	ARHGAP29	1	94614544	94740624	-21.365	17.7396	-1.20437	0.228447	0.641214	0.927128
ENSG00000172731	LRRC20	10	72058729	72142382	7.19266	5.9729	1.20422	0.228506	0.641102	0.927128
ENSG00000132002	DNAJB1	19	14625582	14640582	0.0611855	0.0508121	1.20415	0.22853	0.641056	0.927128
ENSG00000121797	CCRL2	3	46448654	46454488	-15.6049	12.9597	-1.20411	0.228546	0.641026	0.927128
ENSG00000131981	LGALS3	14	55590828	55612126	-0.135647	0.112666	-1.20398	0.228598	0.640927	0.927128
ENSG00000116198	CEP104	1	3728645	3773778	-0.648	0.538257	-1.20389	0.228634	0.64086	0.927128
ENSG00000120725	SIL1	5	138282409	138629246	0.560503	0.465929	1.20298	0.228984	0.640195	0.927735
ENSG00000158773	USF1	1	161009041	161015767	1.42262	1.18316	1.20239	0.229213	0.639761	0.927735
ENSG00000101134	DOK5	20	53092136	53267710	0.398988	0.331859	1.20228	0.229254	0.639683	0.927735
ENSG00000176681	LRRC37A	17	44370099	44415160	0.119167	0.0991244	1.2022	0.229287	0.63962	0.927735
ENSG00000166888	STAT6	12	57489191	57525922	-0.330759	0.275293	-1.20148	0.229565	0.639094	0.927735
ENSG00000161714	PLCD3	17	43186335	43210721	-0.229146	0.190746	-1.20131	0.229629	0.638972	0.927735
ENSG00000135870	RC3H1	1	173900352	173991435	4.40489	3.66761	1.20103	0.229741	0.638761	0.927735
ENSG00000165156	ZHX1	8	124260696	124287781	-0.570507	0.475067	-1.2009	0.229791	0.638667	0.927735
ENSG00000129595	EPB41L4A	5	111478138	111755013	0.7407	0.616899	1.20068	0.229874	0.63851	0.927735
ENSG00000107623	GDF10	10	48425815	48438976	-0.775822	0.646161	-1.20066	0.229882	0.638496	0.927735
ENSG00000165810	BTNL9	5	180467225	180488523	-0.139925	0.116595	-1.20009	0.230103	0.638078	0.927735
ENSG00000116754	SRSF11	1	70671365	70718735	-0.290824	0.242385	-1.19984	0.230201	0.637894	0.927735
ENSG00000111676	ATN1	12	7033626	7051484	0.0165453	0.013793	1.19954	0.230318	0.637672	0.927735
ENSG00000159423	ALDH4A1	1	19197926	19229275	0.0259989	0.0216792	1.19926	0.230428	0.637464	0.927735
ENSG00000101247	NDUFAF5	20	13765596	13799067	0.555414	0.463274	1.19889	0.230571	0.637196	0.927735
ENSG00000185513	L3MBTL1	20	42136320	42179590	0.451573	0.376899	1.19813	0.230866	0.636639	0.927735
ENSG00000109689	STIM2	4	26859300	27027003	1.31625	1.09872	1.19799	0.230921	0.636536	0.927735
ENSG00000117643	MAN1C1	1	25943959	26112698	1.63378	1.36408	1.19772	0.231028	0.636335	0.927735
ENSG00000182087	TMEM259	19	1009647	1021117	0.0261679	0.0218495	1.19764	0.231055	0.636284	0.927735
ENSG00000182791	CCDC87	11	66357640	66360554	3.59042	2.99806	1.19758	0.231081	0.636236	0.927735
ENSG00000132664	POLR3F	20	18447771	18465287	-1.40925	1.1769	-1.19742	0.231144	0.636118	0.927735
ENSG00000172531	PPP1CA	11	67165654	67188654	274.467	229.253	1.19722	0.231219	0.635976	0.927735
ENSG00000006534	ALDH3B1	11	67776048	67796744	487.388	407.099	1.19722	0.231219	0.635976	0.927735
ENSG00000134207	SYT6	1	114631913	114696541	-14.2969	11.9453	-1.19687	0.231357	0.635717	0.927735
ENSG00000150455	TIRAP	11	126152960	126168740	4.34601	3.63179	1.19666	0.23144	0.635561	0.927735
ENSG00000009709	PAX7	1	18957500	19075360	2.70099	2.25757	1.19642	0.231535	0.635384	0.927735
ENSG00000136463	TACO1	17	61678231	61685725	0.283848	0.237255	1.19638	0.231547	0.635361	0.927735
ENSG00000152409	JMY	5	78532012	78623038	1.12329	0.939059	1.19619	0.231623	0.635218	0.927735
ENSG00000267060	PTGES3L	17	41120105	41132545	-0.94705	0.791819	-1.19604	0.231679	0.635113	0.927735
ENSG00000130402	ACTN4	19	39138289	39222223	0.117256	0.0980551	1.19582	0.231768	0.634947	0.927735
ENSG00000100201	DDX17	22	38879445	38903665	-0.109718	0.0918614	-1.19439	0.232325	0.633903	0.927735
ENSG00000103599	IQCH	15	67547138	67794598	-4.17938	3.50024	-1.19403	0.232467	0.633639	0.927735
ENSG00000104980	TIMM44	19	7991603	8008805	0.282264	0.236419	1.19392	0.232511	0.633557	0.927735
ENSG00000162385	MAGOH	1	53692564	53704282	2.49586	2.09062	1.19384	0.232542	0.633498	0.927735
ENSG00000158856	DMTN	8	21906506	21940038	0.0114033	0.00955363	1.1936	0.232633	0.633329	0.927735
ENSG00000120314	WDR55	5	140044261	140053709	-0.417843	0.350069	-1.1936	0.232634	0.633327	0.927735
ENSG00000118454	ANKRD13C	1	70726271	70820417	-0.6493	0.544066	-1.19342	0.232704	0.633196	0.927735
ENSG00000027847	B4GALT7	5	177027101	177037348	0.136304	0.114254	1.19299	0.232872	0.632883	0.927735
ENSG00000136352	NKX2-1	14	36985602	36990354	-28.4551	23.8519	-1.19299	0.232874	0.632879	0.927735
ENSG00000138430	OLA1	2	174937175	175113426	-2.64761	2.21974	-1.19276	0.232964	0.632711	0.927735
ENSG00000159873	CCDC117	22	29168662	29185283	0.932198	0.781779	1.19241	0.233102	0.632454	0.927735
ENSG00000113248	PCDHB15	5	140625147	140627799	-0.722262	0.605859	-1.19213	0.233211	0.632251	0.927735
ENSG00000144730	IL17RD	3	57124010	57204334	-4.99842	4.19294	-1.1921	0.233221	0.632232	0.927735
ENSG00000164077	MON1A	3	49946302	49967606	0.832311	0.698646	1.19132	0.233528	0.631661	0.927735
ENSG00000075461	CACNG4	17	64961026	65029514	-1.70384	1.43059	-1.191	0.233654	0.631427	0.927735
ENSG00000169006	NTSR2	2	11798304	11810290	0.0367263	0.0308416	1.1908	0.23373	0.631285	0.927735
ENSG00000182957	SPATA13	13	24553944	24881212	-0.234582	0.197	-1.19078	0.233742	0.631263	0.927735
ENSG00000177888	ZBTB41	1	197122810	197169672	1.74266	1.46399	1.19035	0.233908	0.630955	0.927735
ENSG00000125378	BMP4	14	54416454	54425479	-1.89938	1.59589	-1.19017	0.233979	0.630822	0.927735
ENSG00000119139	TJP2	9	71736209	71870124	0.127568	0.107186	1.19016	0.233983	0.630816	0.927735
ENSG00000184611	KCNH7	2	163227917	163695240	2.97641	2.50128	1.18995	0.234064	0.630665	0.927735
ENSG00000176476	CCDC101	16	28565236	28603111	-0.733463	0.616681	-1.18937	0.234293	0.63024	0.927735
ENSG00000165322	ARHGAP12	10	32094365	32217742	4.64992	3.91071	1.18902	0.234431	0.629984	0.927735
ENSG00000205544	TMEM256	17	7306294	7307456	0.398148	0.334899	1.18886	0.234496	0.629865	0.927735
ENSG00000168209	DDIT4	10	74033678	74035794	-26.6061	22.38	-1.18883	0.234505	0.629848	0.927735
ENSG00000172375	C2CD2L	11	118972908	118989252	3.78117	3.18061	1.18882	0.234511	0.629837	0.927735
ENSG00000035664	DAPK2	15	64199235	64364232	7.63941	6.42748	1.18855	0.234615	0.629644	0.927735
ENSG00000154122	ANKH	5	14704910	14871887	-2.26914	1.90921	-1.18852	0.234627	0.629623	0.927735
ENSG00000182463	TSHZ2	20	51588946	52111869	2.07509	1.74594	1.18852	0.234628	0.629621	0.927735
ENSG00000155097	ATP6V1C1	8	104033291	104085279	-0.169995	0.143076	-1.18814	0.234777	0.629345	0.927735
ENSG00000131238	PPT1	1	40538379	40563375	0.0729173	0.0613796	1.18797	0.234844	0.62922	0.927735
ENSG00000144935	TRPC1	3	142442916	142526730	1.75735	1.47948	1.18781	0.234908	0.629102	0.927735
ENSG00000214300	SPDYE3	7	99905325	99919819	-3.96659	3.34004	-1.18759	0.234995	0.628941	0.927735
ENSG00000114554	PLXNA1	3	126707437	126756235	0.225439	0.189857	1.18742	0.235063	0.628816	0.927735
ENSG00000119973	PRLHR	10	120352916	120355160	-1.55075	1.30609	-1.18732	0.235102	0.628744	0.927735
ENSG00000167645	YIF1B	19	38795753	38807913	-0.739186	0.622698	-1.18707	0.2352	0.628563	0.927735
ENSG00000156218	ADAMTSL3	15	84322838	84708594	-10.8224	9.1223	-1.18636	0.235478	0.628049	0.927735
ENSG00000033627	ATP6V0A1	17	40610862	40674629	-0.0725902	0.0611931	-1.18625	0.235525	0.627964	0.927735
ENSG00000197860	SGTB	5	64961755	65018862	0.0567978	0.0478839	1.18616	0.235561	0.627897	0.927735
ENSG00000177234	C10orf85	10	122357721	122359629	1.02029	0.86054	1.18563	0.235766	0.627518	0.927735
ENSG00000165495	PKNOX2	11	125034583	125303285	3.14065	2.64907	1.18556	0.235795	0.627466	0.927735
ENSG00000123427	METTL21B	12	58165275	58176324	0.213823	0.180413	1.18518	0.235945	0.627189	0.927735
ENSG00000214517	PPME1	11	73882144	73965748	0.253894	0.214281	1.18486	0.236072	0.626956	0.927735
ENSG00000164758	MED30	8	118532952	118552501	-0.935261	0.789361	-1.18483	0.236083	0.626935	0.927735
ENSG00000174799	CEP135	4	56815037	56899529	511.704	432.183	1.184	0.236414	0.626326	0.927735
ENSG00000157107	FCHO2	5	72251808	72386349	0.868111	0.733555	1.18343	0.236639	0.625914	0.927735
ENSG00000112339	HBS1L	6	135281516	135424194	-0.0732124	0.0618741	-1.18325	0.236711	0.625781	0.927735
ENSG00000118407	FILIP1	6	76001575	76203454	30.6498	25.9046	1.18318	0.236738	0.625732	0.927735
ENSG00000135953	MFSD9	2	103332299	103353347	11.9942	10.1377	1.18313	0.236756	0.6257	0.927735
ENSG00000127837	AAMP	2	219128850	219134980	-0.148424	0.125467	-1.18298	0.236819	0.625584	0.927735
ENSG00000125755	SYMPK	19	46318668	46366548	1.01623	0.859053	1.18297	0.236821	0.62558	0.927735
ENSG00000065970	FOXJ2	12	8185299	8208099	-0.918808	0.77681	-1.1828	0.23689	0.625453	0.927735
ENSG00000197472	ZNF695	1	247108849	247171395	-7.92883	6.70418	-1.18267	0.23694	0.625362	0.927735
ENSG00000204967	PCDHA4	5	140186659	140391929	-1.99241	1.68469	-1.18265	0.236946	0.625351	0.927735
ENSG00000205978	NYNRIN	14	24867992	24888494	1.13558	0.960413	1.18238	0.237054	0.625153	0.927735
ENSG00000185808	PIGP	21	38431470	38445470	-0.718778	0.607917	-1.18236	0.237062	0.625137	0.927735
ENSG00000136205	TNS3	7	47314752	47622156	-0.117242	0.0991936	-1.18195	0.237225	0.62484	0.927735
ENSG00000163349	HIPK1	1	114471814	114520426	0.377395	0.319315	1.18189	0.23725	0.624793	0.927735
ENSG00000162878	PKDCC	2	42275160	42285668	-0.369441	0.312691	-1.18149	0.237409	0.624503	0.927735
ENSG00000184014	DENND5A	11	9160372	9286937	-0.983994	0.832909	-1.18139	0.237446	0.624435	0.927735
ENSG00000119457	SLC46A2	9	115641200	115653193	-1.20697	1.02218	-1.18078	0.237691	0.623988	0.927735
ENSG00000143379	SETDB1	1	150898739	150937213	-2.8841	2.44297	-1.18057	0.237774	0.623835	0.927735
ENSG00000204060	FOXO6	1	41827594	41849262	-46.7006	39.5654	-1.18034	0.237865	0.623669	0.927735
ENSG00000106415	GLCCI1	7	8008425	8133902	-0.694262	0.588345	-1.18003	0.23799	0.623441	0.927735
ENSG00000171806	METTL18	1	169761670	169764107	-0.124275	0.105355	-1.17959	0.238165	0.623123	0.927735
ENSG00000171703	TCEA2	20	62681189	62703700	0.331209	0.280785	1.17958	0.238166	0.623119	0.927735
ENSG00000064763	FAR2	12	29302036	29493913	1.40374	1.19013	1.17948	0.238207	0.623046	0.927735
ENSG00000165525	NEMF	14	50249997	50319921	18.619	15.7869	1.1794	0.238241	0.622984	0.927735
ENSG00000149654	CDH22	20	44802372	44937137	0.153574	0.130234	1.17922	0.238311	0.622855	0.927735
ENSG00000164684	ZNF704	8	81540686	81787016	-1.92501	1.63337	-1.17855	0.238579	0.622369	0.927735
ENSG00000175592	FOSL1	11	65659520	65668044	1.2262	1.04056	1.1784	0.238636	0.622263	0.927735
ENSG00000178951	ZBTB7A	19	4044362	4066943	0.894073	0.758898	1.17812	0.238749	0.622059	0.927735
ENSG00000146830	GIGYF1	7	100277130	100287071	-0.0533858	0.0453283	-1.17776	0.238893	0.621796	0.927735
ENSG00000122591	FAM126A	7	22980878	23053749	0.57682	0.489835	1.17758	0.238964	0.621668	0.927735
ENSG00000106991	ENG	9	130577291	130617035	-0.823736	0.699638	-1.17737	0.239046	0.621518	0.927735
ENSG00000084112	SSH1	12	109176466	109251366	-7.27	6.17502	-1.17733	0.239066	0.621483	0.927735
ENSG00000122223	CD244	1	160799950	160832692	-2.68648	2.28213	-1.17718	0.239124	0.621376	0.927735
ENSG00000186648	LRRC16B	14	24521206	24538937	0.180024	0.152954	1.17698	0.239203	0.621233	0.927735
ENSG00000174306	ZHX3	20	39807088	39946312	5.6523	4.80265	1.17691	0.23923	0.621184	0.927735
ENSG00000163885	CCDC37	3	126113782	126155399	60.3962	51.3181	1.1769	0.239236	0.621174	0.927735
ENSG00000089737	DDX24	14	94517266	94547591	0.0190393	0.0161786	1.17682	0.239269	0.621114	0.927735
ENSG00000071054	MAP4K4	2	102313312	102511149	0.0570879	0.0485168	1.17666	0.23933	0.621003	0.927735
ENSG00000166140	ZFYVE19	15	41099284	41106767	0.246269	0.209377	1.1762	0.239515	0.620668	0.927735
ENSG00000154237	LRRK1	15	101459420	101610317	-0.530789	0.451297	-1.17614	0.239538	0.620625	0.927735
ENSG00000131055	COX4I2	20	30225691	30232809	1.05159	0.89421	1.176	0.239594	0.620523	0.927735
ENSG00000118557	PMFBP1	16	72146056	72210777	-11.8282	10.0603	-1.17573	0.239701	0.620329	0.927735
ENSG00000129235	TXNDC17	17	6544078	6547861	-1.5551	1.32269	-1.1757	0.239713	0.620309	0.927735
ENSG00000196544	C17orf59	17	8091652	8093564	520.423	442.69	1.17559	0.239758	0.620227	0.927735
ENSG00000099814	CEP170B	14	105331617	105363107	0.115131	0.0979379	1.17555	0.239775	0.620196	0.927735
ENSG00000090857	PDPR	16	70147529	70195203	-0.449638	0.38271	-1.17488	0.240043	0.619711	0.927735
ENSG00000028137	TNFRSF1B	1	12227060	12269285	0.952786	0.810994	1.17484	0.24006	0.61968	0.927735
ENSG00000089876	DHX32	10	127524906	127585005	-0.866445	0.737577	-1.17472	0.240108	0.619594	0.927735
ENSG00000172270	BSG	19	571297	583493	-0.0265103	0.0225677	-1.1747	0.240114	0.619582	0.927735
ENSG00000124802	EEF1E1	6	8073593	8102811	-0.659169	0.56117	-1.17463	0.240142	0.619533	0.927735
ENSG00000185022	MAFF	22	38597889	38612518	-0.259604	0.221102	-1.17414	0.24034	0.619174	0.927735
ENSG00000159398	CES5A	16	55880066	55989943	-10.7589	9.16468	-1.17395	0.240415	0.619038	0.927735
ENSG00000177483	RBM44	2	238707032	238751451	7.21418	6.14608	1.17379	0.240481	0.61892	0.927735
ENSG00000169026	MFSD7	4	675618	683230	0.45646	0.388894	1.17374	0.240499	0.618887	0.927735
ENSG00000136270	TBRG4	7	45139699	45151646	0.100653	0.0857679	1.17356	0.240573	0.618753	0.927735
ENSG00000135951	TSGA10	2	99613724	99771427	-0.775513	0.660828	-1.17355	0.240576	0.618747	0.927735
ENSG00000136518	ACTL6A	3	179280668	179306196	-39.8016	33.9268	-1.17316	0.240731	0.618468	0.927735
ENSG00000215251	FASTKD5	20	3127165	3140543	-0.302164	0.257584	-1.17307	0.240768	0.618401	0.927735
ENSG00000152467	ZSCAN1	19	58545400	58565999	0.503329	0.429122	1.17293	0.240825	0.618299	0.927735
ENSG00000114480	GBE1	3	81538850	81811312	6.93281	5.91105	1.17286	0.240854	0.618247	0.927735
ENSG00000088543	C3orf18	3	50595462	50608458	0.662589	0.565025	1.17267	0.240927	0.618114	0.927735
ENSG00000251664	PCDHA12	5	140255058	140391929	-2.76957	2.36177	-1.17267	0.240929	0.618112	0.927735
ENSG00000127311	HELB	12	66696325	66737423	3.0083	2.56544	1.17263	0.240946	0.61808	0.927735
ENSG00000141433	ADCYAP1	18	904944	912173	4.32756	3.69072	1.17255	0.240975	0.618028	0.927735
ENSG00000248383	PCDHAC1	5	140306302	140391929	-56.2536	47.9772	-1.17251	0.240994	0.617995	0.927735
ENSG00000151612	ZNF827	4	146678779	146859787	0.62216	0.530813	1.17209	0.241161	0.617693	0.927735
ENSG00000150760	DOCK1	10	128593978	129250781	-0.0695597	0.0593579	-1.17187	0.241249	0.617534	0.927735
ENSG00000126581	BECN1	17	40962152	40985367	-1.03405	0.882438	-1.17181	0.241273	0.617491	0.927735
ENSG00000161980	POLR3K	16	96407	103628	0.317955	0.271398	1.17154	0.241381	0.617297	0.927735
ENSG00000154719	MRPL39	21	26957968	26979829	0.248181	0.211852	1.17148	0.241404	0.617255	0.927735
ENSG00000100362	PVALB	22	37196728	37215523	-0.0133621	0.0114067	-1.17142	0.241428	0.617212	0.927735
ENSG00000183688	FAM101B	17	289769	295730	0.603752	0.515413	1.17139	0.24144	0.61719	0.927735
ENSG00000152495	CAMK4	5	110559351	110830584	-0.480847	0.410558	-1.1712	0.241517	0.617053	0.927735
ENSG00000213024	NUP62	19	50410082	50433020	72.3337	61.7733	1.17095	0.241617	0.616872	0.927735
ENSG00000165066	NKX6-3	8	41502697	41508855	-51.6343	44.1275	-1.17011	0.241955	0.616266	0.927735
ENSG00000068697	LAPTM4A	2	20232411	20251789	-0.261208	0.223247	-1.17004	0.241986	0.61621	0.927735
ENSG00000269846	RBL1	20	35724188	35725581	-12.7072	10.8641	-1.16964	0.242144	0.615926	0.927735
ENSG00000080839	RBL1	20	35624752	35724398	-12.7072	10.8641	-1.16964	0.242144	0.615926	0.927735
ENSG00000141452	C18orf8	18	21083473	21111746	-0.0848212	0.0725286	-1.16949	0.242208	0.615811	0.927735
ENSG00000132429	POPDC3	6	105606155	105627870	-0.383722	0.32815	-1.16935	0.242263	0.615712	0.927735
ENSG00000136243	NUPL2	7	23221446	23240630	-0.0575177	0.0491889	-1.16932	0.242274	0.615694	0.927735
ENSG00000184779	RPS17	15	82821158	82824972	0.308719	0.26409	1.16899	0.242407	0.615455	0.927735
ENSG00000153531	ADPRHL1	13	114076260	114107839	-0.958705	0.820171	-1.16891	0.24244	0.615395	0.927735
ENSG00000148985	PGAP2	11	3818954	3847601	-14.7405	12.6115	-1.16881	0.24248	0.615324	0.927735
ENSG00000123473	STIL	1	47715811	47779819	-3.89834	3.33569	-1.16868	0.242534	0.615227	0.927735
ENSG00000253910	PCDHGB2	5	140739703	140892546	-1.03469	0.885384	-1.16864	0.242549	0.6152	0.927735
ENSG00000124074	ENKD1	16	67696848	67701168	8.38343	7.17381	1.16862	0.242558	0.615184	0.927735
ENSG00000121905	HPCA	1	33351595	33364042	-1.55252	1.32885	-1.16831	0.24268	0.614966	0.927735
ENSG00000075975	MKRN2	3	12598513	12625212	-0.0904792	0.0774582	-1.1681	0.242765	0.614814	0.927735
ENSG00000173210	ABLIM3	5	148521046	148640105	-0.159867	0.136866	-1.16805	0.242785	0.614778	0.927735
ENSG00000115761	NOL10	2	10710892	10830101	0.396426	0.339508	1.16765	0.242948	0.614487	0.927735
ENSG00000241258	CRCP	7	65579591	65619555	-0.288497	0.247092	-1.16757	0.242981	0.614428	0.927735
ENSG00000079841	RIMS1	6	72596406	73112845	0.0799802	0.0685343	1.16701	0.243207	0.614025	0.927735
ENSG00000102678	FGF9	13	22245522	22278637	-19.3675	16.5978	-1.16687	0.243264	0.613923	0.927735
ENSG00000106785	TRIM14	9	100831557	100881494	-2.27705	1.95147	-1.16684	0.243276	0.613901	0.927735
ENSG00000159450	TCHH	1	152078793	152086556	-14.8423	12.7203	-1.16682	0.243281	0.613891	0.927735
ENSG00000116138	DNAJC16	1	15853308	15918874	2.96736	2.54329	1.16674	0.243314	0.613832	0.927735
ENSG00000183023	SLC8A1	2	40324410	40838193	-2.31122	1.98131	-1.16651	0.243407	0.613666	0.927735
ENSG00000172292	CERS6	2	169312372	169631644	4.33222	3.71408	1.16643	0.24344	0.613608	0.927735
ENSG00000182986	ZNF320	19	53367043	53400946	-2.12137	1.81871	-1.16641	0.243447	0.613596	0.927735
ENSG00000139697	SBNO1	12	123773656	123849390	4.31246	3.69777	1.16623	0.24352	0.613466	0.927735
ENSG00000108932	SLC16A6	17	66263167	66287408	-2.41397	2.07032	-1.16599	0.243619	0.613289	0.927735
ENSG00000091542	ALKBH5	17	18086392	18113268	-0.0356767	0.0306022	-1.16582	0.243687	0.613167	0.927735
ENSG00000166822	TMEM170A	16	75476952	75499395	0.887671	0.76144	1.16578	0.243703	0.613139	0.927735
ENSG00000249437	NAIP	5	70264310	70320941	-0.592272	0.508215	-1.1654	0.243858	0.612862	0.927735
ENSG00000175334	BANF1	11	65769550	65771620	0.0308824	0.026501	1.16533	0.243885	0.612815	0.927735
ENSG00000004660	CAMKK1	17	3763609	3798185	0.0580157	0.0497882	1.16525	0.243918	0.612756	0.927735
ENSG00000145604	SKP2	5	36152091	36184421	0.765086	0.656592	1.16524	0.243923	0.612748	0.927735
ENSG00000189157	FAM47E	4	77135193	77204933	0.0907653	0.077905	1.16508	0.243988	0.612631	0.927735
ENSG00000134313	KIDINS220	2	8865408	8977760	-1.47813	1.26885	-1.16494	0.244044	0.612532	0.927735
ENSG00000105642	KCNN1	19	18062102	18110889	-0.0778291	0.0668579	-1.1641	0.244384	0.611926	0.927735
ENSG00000110063	DCPS	11	126173647	126215644	0.116038	0.0996999	1.16387	0.244475	0.611766	0.927735
ENSG00000145781	COMMD10	5	115420688	115748459	0.193244	0.16604	1.16384	0.244489	0.611741	0.927735
ENSG00000160224	AIRE	21	45705721	45718531	24.6285	21.1621	1.1638	0.244504	0.611714	0.927735
ENSG00000178691	SUZ12	17	30264037	30328064	1.02696	0.882544	1.16364	0.244569	0.611598	0.927735
ENSG00000086200	IPO11	5	61699799	61924409	-0.877551	0.754152	-1.16363	0.244576	0.611587	0.927735
ENSG00000144357	UBR3	2	170683968	170940641	-0.856071	0.735834	-1.1634	0.244666	0.611426	0.927735
ENSG00000173744	AGFG1	2	228336868	228425930	0.677225	0.582257	1.1631	0.244788	0.611211	0.927735
ENSG00000134548	C12orf39	12	21679241	21690311	0.0546268	0.0469674	1.16308	0.244798	0.611192	0.927735
ENSG00000115414	FN1	2	216225163	216300895	0.290937	0.250159	1.16301	0.244827	0.611141	0.927735
ENSG00000146007	ZMAT2	5	140078265	140086248	-0.0777686	0.06688	-1.16281	0.244907	0.610998	0.927735
ENSG00000132640	BTBD3	20	11871371	11907257	7.1138	6.11782	1.1628	0.244911	0.610992	0.927735
ENSG00000171224	C10orf35	10	71390007	71393352	0.343993	0.295905	1.16251	0.245027	0.610786	0.927735
ENSG00000146409	SLC18B1	6	133090509	133119701	1.48586	1.27842	1.16226	0.245131	0.610602	0.927735
ENSG00000117226	GBP3	1	89472349	89488577	-0.264516	0.227607	-1.16216	0.24517	0.610533	0.927735
ENSG00000188282	RUFY4	2	218899683	218955304	-1.81729	1.56386	-1.16205	0.245215	0.610454	0.927735
ENSG00000116604	MEF2D	1	156433519	156470620	1.55437	1.33773	1.16195	0.245256	0.61038	0.927735
ENSG00000084072	PPIE	1	40157854	40229586	-0.0687057	0.0591367	-1.16181	0.245312	0.610281	0.927735
ENSG00000076321	KLHL20	1	173684080	173755840	-1.5779	1.35838	-1.1616	0.245397	0.61013	0.927745
ENSG00000186832	KRT16	17	39766030	39772151	7.45852	6.422	1.1614	0.245478	0.609987	0.927745
ENSG00000118298	CA14	1	150229554	150237478	-0.15434	0.132915	-1.1612	0.245562	0.60984	0.92775
ENSG00000148700	ADD3	10	111756126	111895323	-0.107395	0.0925123	-1.16088	0.245692	0.609609	0.927933
ENSG00000128833	MYO5C	15	52484519	52587995	2.31173	1.99191	1.16056	0.24582	0.609382	0.928109
ENSG00000187479	C11orf96	11	43946892	43965888	0.191686	0.165219	1.16019	0.24597	0.609119	0.928363
ENSG00000196652	ZKSCAN5	7	99102274	99132323	-6.35286	5.47918	-1.15945	0.246271	0.608586	0.928467
ENSG00000111678	C12orf57	12	7052141	7055166	-0.10374	0.0894774	-1.1594	0.246292	0.608549	0.928467
ENSG00000105676	ARMC6	19	19144384	19170563	0.216105	0.186445	1.15908	0.246424	0.608318	0.928467
ENSG00000148840	PPRC1	10	103892787	103910082	-9.90911	8.54926	-1.15906	0.246431	0.608304	0.928467
ENSG00000188729	OSTN	3	190917030	190983404	0.783821	0.676297	1.15899	0.24646	0.608253	0.928467
ENSG00000129214	SHBG	17	7517382	7536700	-1.21087	1.04539	-1.15829	0.246744	0.607754	0.928467
ENSG00000122034	GTF3A	13	27998681	28009958	0.353437	0.30518	1.15813	0.246812	0.607634	0.928467
ENSG00000071205	ARHGAP10	4	148653214	148993931	-8.13665	7.02577	-1.15811	0.246818	0.607624	0.928467
ENSG00000128654	MTX2	2	177134123	177202753	-13.4206	11.5891	-1.15804	0.246847	0.607573	0.928467
ENSG00000148482	SLC39A12	10	18240768	18332221	0.0833709	0.0719973	1.15797	0.246875	0.607523	0.928467
ENSG00000148935	GAS2	11	22647188	22834601	10.2976	8.89397	1.15782	0.246938	0.607412	0.928467
ENSG00000130560	UBAC1	9	138824815	138853226	-0.230628	0.199278	-1.15732	0.247142	0.607054	0.928467
ENSG00000144182	LIPT1	2	99771418	99779620	-0.392913	0.339559	-1.15713	0.24722	0.606917	0.928467
ENSG00000115598	IL1RL2	2	102803433	102856462	-4.74197	4.09862	-1.15697	0.247285	0.606802	0.928467
ENSG00000196155	PLEKHG4	16	67311413	67323402	25.4388	21.9877	1.15696	0.24729	0.606793	0.928467
ENSG00000259511	UBE2Q2L	15	84841242	84850986	0.365232	0.315754	1.1567	0.247396	0.606607	0.928467
ENSG00000012232	EXTL3	8	28457986	28613116	-3.07471	2.65846	-1.15658	0.247445	0.606521	0.928467
ENSG00000165478	HEPACAM	11	124789089	124806308	-0.0533047	0.0460909	-1.15651	0.247471	0.606475	0.928467
ENSG00000136279	DBNL	7	44084239	44109055	0.351652	0.304186	1.15604	0.247664	0.606137	0.928883
ENSG00000100461	RBM23	14	23369854	23388393	-0.0984142	0.0851939	-1.15518	0.248017	0.605518	0.929783
ENSG00000168918	INPP5D	2	233924677	234116549	-10.8841	9.42382	-1.15496	0.248109	0.605358	0.929783
ENSG00000183814	LIN9	1	226418850	226497570	-60.8865	52.7397	-1.15447	0.248307	0.605012	0.929783
ENSG00000119638	NEK9	14	75548822	75594047	-5.19324	4.4995	-1.15418	0.248426	0.604804	0.929783
ENSG00000162188	GNG3	11	62475130	62476673	-0.0411798	0.0356899	-1.15382	0.248572	0.604547	0.929783
ENSG00000107521	HPS1	10	100175955	100206684	-0.121062	0.104936	-1.15368	0.248633	0.604441	0.929783
ENSG00000164442	CITED2	6	139693393	139695757	6.47785	5.61595	1.15348	0.248715	0.604297	0.929783
ENSG00000119383	PPP2R4	9	131873229	131911225	0.0632096	0.0548015	1.15343	0.248735	0.604264	0.929783
ENSG00000141384	TAF4B	18	23805900	23971649	-1.40944	1.22202	-1.15337	0.24876	0.60422	0.929783
ENSG00000093217	XYLB	3	38388251	38462839	-599.316	519.665	-1.15327	0.248798	0.604153	0.929783
ENSG00000243667	WDR92	2	68350068	68384692	1.3043	1.13174	1.15247	0.249129	0.603576	0.929783
ENSG00000243927	MRPS6	21	35445524	35515334	-1.23583	1.07245	-1.15235	0.249178	0.603489	0.929783
ENSG00000172007	RAB33B	4	140374386	140397763	-1.10497	0.958938	-1.15228	0.249206	0.603442	0.929783
ENSG00000156802	ATAD2	8	124332090	124428590	-226.499	196.566	-1.15228	0.249206	0.603441	0.929783
ENSG00000143624	INTS3	1	153700543	153746555	-0.546067	0.474178	-1.15161	0.249482	0.602961	0.929783
ENSG00000130045	NXNL2	9	91150016	91199189	-29.48	25.6017	-1.15148	0.249533	0.602872	0.929783
ENSG00000248712	CCDC153	11	119060347	119067479	-1.11002	0.964141	-1.15131	0.249606	0.602745	0.929783
ENSG00000257591	ZNF625	19	12251032	12267546	-14.4937	12.5933	-1.1509	0.249772	0.602457	0.929783
ENSG00000112852	PCDHB2	5	140474227	140476962	-0.942753	0.819364	-1.15059	0.2499	0.602233	0.929783
ENSG00000077092	RARB	3	25215823	25639423	4200.27	3650.66	1.15055	0.249916	0.602205	0.929783
ENSG00000106636	YKT6	7	44240567	44253893	-0.45284	0.393636	-1.1504	0.249977	0.6021	0.929783
ENSG00000171307	ZDHHC16	10	99205927	99217127	1.15283	1.00212	1.1504	0.24998	0.602095	0.929783
ENSG00000087250	MT3	16	56622986	56625000	0.0081836	0.00711389	1.15037	0.249991	0.602075	0.929783
ENSG00000060971	ACAA1	3	38144620	38178733	-0.0713485	0.0620301	-1.15023	0.250051	0.601971	0.929783
ENSG00000117114	LPHN2	1	81771845	82458120	0.623328	0.541943	1.15017	0.250073	0.601933	0.929783
ENSG00000241685	ARPC1A	7	98923521	98985787	-0.850137	0.739201	-1.15008	0.250113	0.601864	0.929783
ENSG00000108684	ASIC2	17	31340105	32501983	0.438383	0.381182	1.15006	0.250118	0.601855	0.929783
ENSG00000106070	GRB10	7	50657760	50861159	-2.58601	2.25047	-1.1491	0.250515	0.601166	0.92989
ENSG00000185418	TARSL2	15	102193801	102264807	0.219332	0.190881	1.14905	0.250535	0.601131	0.92989
ENSG00000261832	CLN3	16	28477974	28503333	-8.6622	7.53892	-1.149	0.250557	0.601093	0.92989
ENSG00000188603	CLN3	16	28477983	28506896	-8.6622	7.53892	-1.149	0.250557	0.601093	0.92989
ENSG00000188316	ENO4	10	118609023	118671299	17.1255	14.9057	1.14892	0.250589	0.601039	0.92989
ENSG00000213398	LCAT	16	67973653	67978034	1.10715	0.96375	1.1488	0.250639	0.600952	0.92989
ENSG00000197969	VPS13A	9	79792269	80036457	13.2205	11.5152	1.14809	0.250933	0.600442	0.930463
ENSG00000104976	SNAPC2	19	7985201	7988135	-0.331	0.288321	-1.14803	0.250958	0.6004	0.930463
ENSG00000244411	KRTAP5-7	11	71238313	71239210	-3.66791	3.19568	-1.14777	0.251063	0.600218	0.930549
ENSG00000137364	TPMT	6	18128542	18155305	0.0481705	0.0419771	1.14754	0.251158	0.600053	0.930564
ENSG00000164144	ARFIP1	4	153701089	153839615	0.249988	0.21788	1.14736	0.251231	0.599927	0.930564
ENSG00000090263	MRPS33	7	140705854	140715028	-0.11177	0.0974741	-1.14666	0.25152	0.599427	0.931332
ENSG00000087338	GMCL1	2	70056774	70108528	-0.727243	0.634408	-1.14633	0.251658	0.599189	0.931537
ENSG00000087302	C14orf166	14	52456193	52471420	0.462548	0.40385	1.14535	0.252066	0.598486	0.932088
ENSG00000186007	LEMD1	1	205350506	205425082	-1.03846	0.906729	-1.14528	0.252092	0.598441	0.932088
ENSG00000185651	UBE2L3	22	21903736	21978323	-0.376185	0.328477	-1.14524	0.252109	0.598411	0.932088
ENSG00000249242	TMEM150C	4	83404323	83483510	-0.102746	0.0897459	-1.14485	0.25227	0.598134	0.932088
ENSG00000188313	PLSCR1	3	146232967	146262651	0.304993	0.266548	1.14423	0.252527	0.597692	0.932088
ENSG00000111880	RNGTT	6	89319985	89673348	-0.799734	0.699162	-1.14385	0.252687	0.597416	0.932088
ENSG00000239779	WBP1	2	74685456	74688018	-7.32415	6.4032	-1.14383	0.252695	0.597403	0.932088
ENSG00000139289	PHLDA1	12	76419227	76427712	0.983869	0.860403	1.1435	0.252832	0.597168	0.932088
ENSG00000151327	FAM177A1	14	35514113	35582336	0.235105	0.205612	1.14344	0.252856	0.597127	0.932088
ENSG00000132122	SPATA6	1	48761044	48937845	-69.3617	60.6661	-1.14333	0.2529	0.597052	0.932088
ENSG00000110057	UNC93B1	11	67758575	67772452	3.63747	3.18182	1.1432	0.252954	0.596959	0.932088
ENSG00000173013	CCDC96	4	7042579	7044728	-11.133	9.73845	-1.1432	0.252955	0.596956	0.932088
ENSG00000160539	PPAPDC3	9	134165081	134184649	0.256047	0.224042	1.14285	0.253099	0.59671	0.932088
ENSG00000006282	SPATA20	17	48620419	48633213	-0.00846673	0.00740933	-1.14271	0.253158	0.596608	0.932088
ENSG00000179909	ZNF154	19	58208735	58220579	-2.53466	2.21848	-1.14252	0.253238	0.596472	0.932088
ENSG00000183665	TRMT12	8	125463048	125474391	0.509589	0.44608	1.14237	0.253299	0.596367	0.932088
ENSG00000002919	SNX11	17	46180719	46200436	-0.12983	0.113666	-1.14221	0.253369	0.596247	0.932088
ENSG00000198589	LRBA	4	151185594	151936879	-163.402	143.112	-1.14178	0.253545	0.595944	0.932088
ENSG00000121281	ADCY7	16	50280048	50352046	3.54605	3.10606	1.14166	0.253597	0.595856	0.932088
ENSG00000177303	CASKIN2	17	73496342	73511664	14.4391	12.6479	1.14162	0.253613	0.595828	0.932088
ENSG00000183914	DNAH2	17	7620672	7737062	1.33296	1.16772	1.14151	0.253657	0.595752	0.932088
ENSG00000156299	TIAM1	21	32490734	32932290	-0.215789	0.189081	-1.14126	0.253763	0.595571	0.932088
ENSG00000100104	SRRD	22	26879843	26890624	1.46473	1.28366	1.14106	0.253846	0.59543	0.932088
ENSG00000076242	MLH1	3	37034823	37107380	-1.36642	1.19751	-1.14105	0.253848	0.595426	0.932088
ENSG00000196872	KIAA1211L	2	99410309	99552722	0.362005	0.3173	1.14089	0.253915	0.595312	0.932088
ENSG00000163884	KLF15	3	126061478	126076285	-0.0643698	0.0564241	-1.14082	0.253944	0.595261	0.932088
ENSG00000139531	SUOX	12	56390964	56400425	-0.181157	0.158872	-1.14027	0.254175	0.594867	0.932257
ENSG00000157617	C2CD2	21	43305221	43373999	1.17918	1.03415	1.14024	0.254187	0.594846	0.932257
ENSG00000204970	PCDHA1	5	140165876	140391929	0.93366	0.819246	1.13966	0.254429	0.594434	0.932257
ENSG00000142583	SLC2A5	1	9095166	9148537	-1.71242	1.50352	-1.13894	0.254727	0.593925	0.932257
ENSG00000175087	PDIK1L	1	26437664	26452034	-1.44917	1.27244	-1.13889	0.254748	0.59389	0.932257
ENSG00000157211	CDCP2	1	54598747	54619443	11.4602	10.0643	1.1387	0.254829	0.59375	0.932257
ENSG00000187446	CHP1	15	41523037	41574043	-0.210207	0.184617	-1.13861	0.254866	0.593689	0.932257
ENSG00000095932	C19orf77	19	3474405	3480540	-0.363248	0.319121	-1.13828	0.255005	0.593452	0.932257
ENSG00000049449	RCN1	11	31833939	32127301	-0.548372	0.481788	-1.1382	0.255036	0.593398	0.932257
ENSG00000186026	ZNF284	19	44576297	44593766	-36.5045	32.0764	-1.13805	0.2551	0.593289	0.932257
ENSG00000164258	NDUFS4	5	52856463	52979168	-0.217034	0.190767	-1.13769	0.255249	0.593036	0.932257
ENSG00000130304	SLC27A1	19	17579578	17616977	-0.181684	0.159707	-1.13761	0.255283	0.592978	0.932257
ENSG00000088325	TPX2	20	30327074	30389608	-89.636	78.8162	-1.13728	0.255422	0.592742	0.932257
ENSG00000089006	SNX5	20	17922241	17949623	-2.57366	2.26308	-1.13724	0.25544	0.592711	0.932257
ENSG00000175040	CHST2	3	142838173	142841800	-0.257132	0.226166	-1.13692	0.255572	0.592487	0.932257
ENSG00000159905	ZNF221	19	44455375	44471861	-10.2346	9.00451	-1.13661	0.255701	0.592267	0.932257
ENSG00000108239	TBC1D12	10	96162261	96295687	401.008	352.824	1.13657	0.25572	0.592236	0.932257
ENSG00000172053	QARS	3	49133365	49142553	1.22384	1.07686	1.13649	0.255752	0.592182	0.932257
ENSG00000106638	TBL2	7	72983262	72993121	-0.725602	0.638593	-1.13625	0.255852	0.592011	0.932257
ENSG00000115596	WNT6	2	219724544	219738955	1.82239	1.60418	1.13603	0.255943	0.591856	0.932257
ENSG00000127081	ZNF484	9	95607874	95640304	1.16737	1.02759	1.13603	0.255945	0.591853	0.932257
ENSG00000124222	STX16	20	57226328	57254582	2.61642	2.30313	1.13603	0.255946	0.591852	0.932257
ENSG00000105088	OLFM2	19	9964394	10047228	0.0199858	0.0175941	1.13594	0.255983	0.591788	0.932257
ENSG00000169359	SLC33A1	3	155538813	155572218	-8.6301	7.59806	-1.13583	0.256028	0.591712	0.932257
ENSG00000100320	RBFOX2	22	36134783	36424473	-0.57352	0.504955	-1.13579	0.256046	0.591682	0.932257
ENSG00000143653	SCCPDH	1	246887349	246931439	0.107663	0.0948246	1.13539	0.256213	0.591399	0.932456
ENSG00000072818	ACAP1	17	7239848	7254797	4.47725	3.94415	1.13516	0.256307	0.59124	0.932456
ENSG00000204923	FBXO48	2	68686551	68694390	84.1519	74.1523	1.13485	0.256438	0.591018	0.932456
ENSG00000132963	POMP	13	29233241	29253062	9.8531	8.68308	1.13475	0.256481	0.590945	0.932456
ENSG00000142784	WDTC1	1	27561007	27635110	22.8232	20.1158	1.13459	0.256546	0.590834	0.932456
ENSG00000054267	ARID4B	1	235294949	235491534	-5.30182	4.67336	-1.13448	0.256594	0.590754	0.932456
ENSG00000174529	TMEM81	1	205052258	205053645	-0.318796	0.281177	-1.13379	0.256882	0.590267	0.932654
ENSG00000137819	PAQR5	15	69591286	69700119	-7.97093	7.03143	-1.13361	0.256957	0.59014	0.932654
ENSG00000136158	SPRY2	13	80910111	80915086	0.311207	0.274556	1.13349	0.257007	0.590056	0.932654
ENSG00000102580	DNAJC3	13	96329393	96447243	-0.835422	0.737105	-1.13338	0.257053	0.589977	0.932654
ENSG00000243646	IL10RB	21	34638663	34669539	-0.152839	0.134854	-1.13337	0.25706	0.589966	0.932654
ENSG00000163032	VSNL1	2	17720393	17838285	0.361885	0.319642	1.13215	0.25757	0.589106	0.933458
ENSG00000183770	FOXL2	3	138663066	138665982	1.11833	0.987933	1.13198	0.257641	0.588985	0.933458
ENSG00000136161	RCBTB2	13	49063095	49107369	-0.676386	0.597798	-1.13146	0.25786	0.588616	0.933458
ENSG00000145494	NDUFS6	5	1801514	1816719	0.32164	0.284301	1.13134	0.257912	0.588528	0.933458
ENSG00000184203	PPP1R2	3	195241221	195270209	-0.487675	0.431079	-1.13129	0.257933	0.588492	0.933458
ENSG00000165995	CACNB2	10	18429606	18830798	0.743701	0.65743	1.13123	0.25796	0.588447	0.933458
ENSG00000177576	C18orf32	18	47008028	47013622	0.178908	0.158187	1.13099	0.25806	0.588279	0.933458
ENSG00000149150	SLC43A1	11	57252007	57283259	147.305	130.261	1.13085	0.25812	0.588179	0.933458
ENSG00000160961	ZNF333	19	14800613	14844558	4.13498	3.65654	1.13085	0.25812	0.588178	0.933458
ENSG00000172269	DPAGT1	11	118967213	118979041	-1.33232	1.17819	-1.13082	0.25813	0.588161	0.933458
ENSG00000170370	EMX2	10	119301955	119309056	-0.198139	0.175292	-1.13034	0.258335	0.587817	0.933458
ENSG00000137269	LRRC1	6	53659295	53788919	-1.39263	1.23231	-1.1301	0.258436	0.587647	0.933458
ENSG00000150275	PCDH15	10	55562531	57387702	3.3489	2.96349	1.13005	0.258453	0.587618	0.933458
ENSG00000126107	HECTD3	1	45468212	45477001	2.08492	1.8458	1.12955	0.258667	0.587259	0.933458
ENSG00000145911	N4BP3	5	177540444	177553088	-1.73931	1.54069	-1.12891	0.258934	0.586811	0.933458
ENSG00000107902	LHPP	10	126150403	126306457	0.022889	0.0202766	1.12884	0.258965	0.58676	0.933458
ENSG00000037042	TUBG2	17	40811323	40819024	-0.00584751	0.00518063	-1.12872	0.259014	0.586677	0.933458
ENSG00000173218	VANGL1	1	116184574	116240845	-9.00083	7.9752	-1.1286	0.259066	0.58659	0.933458
ENSG00000150456	N6AMT2	13	21302870	21348097	-3.06131	2.71282	-1.12846	0.259126	0.58649	0.933458
ENSG00000154723	ATP5J	21	27088815	27107984	-0.22787	0.20193	-1.12846	0.259126	0.586489	0.933458
ENSG00000174640	SLCO2A1	3	133651540	133771028	-14.2505	12.6354	-1.12783	0.259393	0.586042	0.933458
ENSG00000169554	ZEB2	2	145141648	145282147	-1.53725	1.36367	-1.12729	0.25962	0.585661	0.933458
ENSG00000126067	PSMB2	1	36067185	36107445	-9.70145	8.60808	-1.12702	0.259735	0.585469	0.933458
ENSG00000082196	C1QTNF3	5	34019553	34043937	13.7437	12.1951	1.12698	0.25975	0.585445	0.933458
ENSG00000176783	RUFY1	5	178977559	179037027	-0.775433	0.688154	-1.12683	0.259814	0.585337	0.933458
ENSG00000110427	KIAA1549L	11	33563618	33695648	0.397704	0.353005	1.12662	0.259901	0.585192	0.933458
ENSG00000090013	BLVRB	19	40953696	40971747	-4.73892	4.20784	-1.12621	0.260075	0.584902	0.933458
ENSG00000197841	ZNF181	19	35225060	35233777	-0.165292	0.146836	-1.12569	0.260296	0.584533	0.933458
ENSG00000152092	ASTN1	1	176826438	177134109	-0.246298	0.218812	-1.12561	0.260329	0.584478	0.933458
ENSG00000127080	IPPK	9	95375466	95432547	0.479816	0.426283	1.12558	0.260343	0.584453	0.933458
ENSG00000265817	FSBP	8	95390605	95449180	-2.92642	2.60007	-1.12552	0.260369	0.58441	0.933458
ENSG00000197102	DYNC1H1	14	102430865	102517129	0.983868	0.874156	1.12551	0.260374	0.584402	0.933458
ENSG00000196550	FAM72A	1	206136916	206155151	-86.3739	76.7426	-1.1255	0.260377	0.584398	0.933458
ENSG00000105173	CCNE1	19	30302805	30315215	1.70098	1.51159	1.12529	0.260465	0.584251	0.933458
ENSG00000055147	FAM114A2	5	153369688	153418496	10.6128	9.43185	1.12521	0.260501	0.584191	0.933458
ENSG00000061492	WNT8A	5	137419581	137428054	-5.50107	4.88939	-1.1251	0.260545	0.584118	0.933458
ENSG00000132485	ZRANB2	1	71528974	71546980	-0.230401	0.204864	-1.12465	0.260736	0.583799	0.933458
ENSG00000149305	HTR3B	11	113775399	113817287	-1.3424	1.19364	-1.12463	0.260747	0.58378	0.933458
ENSG00000185988	PLK5	19	1524073	1535455	0.450403	0.400512	1.12457	0.260772	0.58374	0.933458
ENSG00000166869	CHP2	16	23765948	23770272	2.68775	2.39003	1.12456	0.260773	0.583737	0.933458
ENSG00000198198	SZT2	1	43855553	43918321	0.536881	0.477498	1.12436	0.260858	0.583595	0.933458
ENSG00000146414	SHPRH	6	146185381	146285559	-19.3848	17.241	-1.12434	0.260867	0.583581	0.933458
ENSG00000160323	ADAMTS13	9	136279478	136324508	-0.303592	0.270087	-1.12405	0.260991	0.583375	0.933458
ENSG00000122642	FKBP9	7	32997017	33046543	0.321879	0.286459	1.12365	0.261163	0.583088	0.933458
ENSG00000237440	ZNF737	19	20718631	20748615	-1.92078	1.70954	-1.12357	0.261195	0.583035	0.933458
ENSG00000101079	NDRG3	20	35280169	35374481	-0.22987	0.204649	-1.12324	0.261335	0.582802	0.933458
ENSG00000112308	C6orf62	6	24705089	24721064	0.0309136	0.0275223	1.12322	0.261344	0.582788	0.933458
ENSG00000222011	FAM185A	7	102389418	102449672	-7.45449	6.63761	-1.12307	0.261409	0.58268	0.933458
ENSG00000090316	MAEA	4	1283639	1333935	-0.210628	0.187556	-1.12301	0.261432	0.582641	0.933458
ENSG00000243477	NAT6	3	50333833	50336852	0.0751057	0.0669189	1.12234	0.261718	0.582166	0.933458
ENSG00000078747	ITCH	20	32951041	33099198	-3.32282	2.96072	-1.1223	0.261734	0.58214	0.933458
ENSG00000146856	AGBL3	7	134671259	134832715	-2.32502	2.07177	-1.12224	0.261762	0.582094	0.933458
ENSG00000167612	ANKRD33	12	52281744	52285448	15.6321	13.9296	1.12222	0.261769	0.582081	0.933458
ENSG00000078124	ACER3	11	76571911	76737841	1.19145	1.0618	1.1221	0.26182	0.581997	0.933458
ENSG00000185883	ATP6V0C	16	2563871	2570219	0.42852	0.381905	1.12206	0.261838	0.581968	0.933458
ENSG00000241399	CD302	2	160625364	160654753	-9.36812	8.35026	-1.1219	0.261907	0.581853	0.933458
ENSG00000163703	CRELD1	3	9975506	9987097	0.0469952	0.0419003	1.12159	0.262035	0.581641	0.933458
ENSG00000116903	EXOC8	1	231468480	231473598	4.43953	3.95841	1.12154	0.262057	0.581605	0.933458
ENSG00000183675	PTPN20B	10	48736874	48827966	-1.84624	1.64659	-1.12125	0.26218	0.581401	0.933604
ENSG00000166169	POLL	10	103338639	103348027	1.23978	1.106	1.12096	0.262307	0.581191	0.933762
ENSG00000111843	TMEM14C	6	10723148	10731362	-11.1954	9.99313	-1.12031	0.26258	0.580738	0.93389
ENSG00000152422	XRCC4	5	82373317	82649606	17.6572	15.7614	1.12028	0.262594	0.580715	0.93389
ENSG00000181026	AEN	15	89164527	89175513	1.19803	1.06963	1.12004	0.262695	0.580548	0.93389
ENSG00000124532	MRS2	6	24403153	24425810	0.358105	0.319843	1.11963	0.262873	0.580253	0.93389
ENSG00000167925	GHDC	17	40340817	40346531	-8.83226	7.89067	-1.11933	0.263	0.580045	0.93389
ENSG00000134698	AGO4	1	36273773	36323491	70.7887	63.2498	1.11919	0.263058	0.579948	0.93389
ENSG00000169733	RFNG	17	80005778	80009707	-0.319717	0.285692	-1.1191	0.263098	0.579882	0.93389
ENSG00000141391	SLMO1	18	12407895	12432237	0.224722	0.200878	1.1187	0.26327	0.579599	0.93389
ENSG00000095917	TPSD1	16	1306060	1308532	3.62001	3.23753	1.11814	0.263508	0.579207	0.93389
ENSG00000143248	RGS5	1	163080911	163291577	-0.488412	0.436886	-1.11794	0.263593	0.579066	0.93389
ENSG00000017797	RALBP1	18	9475007	9538114	1.57744	1.41317	1.11624	0.264321	0.577868	0.93389
ENSG00000150779	TIMM8B	11	111955524	111957522	-6.33261	5.67384	-1.11611	0.264376	0.577777	0.93389
ENSG00000168071	CCDC88B	11	64107695	64125006	-0.416503	0.373178	-1.1161	0.264381	0.57777	0.93389
ENSG00000104866	PPP1R37	19	45594654	45651335	0.629275	0.563953	1.11583	0.264496	0.577581	0.93389
ENSG00000128228	SDF2L1	22	21996550	21998587	-3.34376	2.99675	-1.1158	0.264509	0.577559	0.93389
ENSG00000166851	PLK1	16	23688977	23701688	-2.4494	2.19588	-1.11545	0.264657	0.577317	0.93389
ENSG00000123395	C12orf44	12	52463030	52471278	6.88618	6.17376	1.11539	0.264681	0.577277	0.93389
ENSG00000166004	KIAA1731	11	93394805	93463522	-3.8248	3.42945	-1.11528	0.26473	0.577196	0.93389
ENSG00000105447	GRWD1	19	48949030	48960279	-1.69046	1.51576	-1.11526	0.264739	0.577183	0.93389
ENSG00000235194	PPP1R3E	14	23764852	23772057	68.1053	61.0788	1.11504	0.264833	0.577028	0.93389
ENSG00000082438	COBLL1	2	165510134	165700189	0.701546	0.629194	1.11499	0.264855	0.576993	0.93389
ENSG00000171786	NHLH1	1	160336857	160342638	9.79564	8.78561	1.11496	0.264866	0.576974	0.93389
ENSG00000136237	RAPGEF5	7	22157856	22396763	-0.361715	0.324438	-1.1149	0.264895	0.576927	0.93389
ENSG00000101438	SLC32A1	20	37353105	37358015	-1.29499	1.16197	-1.11447	0.265078	0.576626	0.93389
ENSG00000077684	JADE1	4	129730779	129796379	1382.06	1240.21	1.11438	0.265118	0.576562	0.93389
ENSG00000129270	MMP28	17	34083268	34122711	1.6204	1.45481	1.11382	0.265356	0.57617	0.93389
ENSG00000081665	ZNF506	19	19896648	19932560	0.419324	0.376488	1.11378	0.265374	0.576141	0.93389
ENSG00000171316	CHD7	8	61591337	61779465	1.60586	1.44202	1.11362	0.265444	0.576027	0.93389
ENSG00000123700	KCNJ2	17	68164814	68176189	1.35859	1.22019	1.11342	0.265527	0.575891	0.93389
ENSG00000119703	ZC2HC1C	14	75530873	75545126	-0.596749	0.535994	-1.11335	0.265558	0.57584	0.93389
ENSG00000115267	IFIH1	2	163123589	163175213	-43.6631	39.2191	-1.11331	0.265575	0.575813	0.93389
ENSG00000127824	TUBA4A	2	220114433	220142892	0.594912	0.534396	1.11324	0.265605	0.575764	0.93389
ENSG00000167173	C15orf39	15	75487984	75504510	-457.811	411.312	-1.11305	0.265686	0.575631	0.93389
ENSG00000125534	PPDPF	20	62152077	62153559	0.041396	0.0371917	1.11304	0.26569	0.575624	0.93389
ENSG00000182050	MGAT4C	12	86372516	87232681	2.19049	1.96806	1.11302	0.265698	0.575611	0.93389
ENSG00000077984	CST7	20	24929866	24940564	0.126934	0.114064	1.11283	0.26578	0.575478	0.93389
ENSG00000178425	NT5DC1	6	116422012	116570660	1.80508	1.62208	1.11282	0.265786	0.575469	0.93389
ENSG00000105197	TIMM50	19	39971052	39984422	-0.453641	0.407684	-1.11273	0.265825	0.575403	0.93389
ENSG00000042429	MED17	11	93517393	93547861	-0.503891	0.452864	-1.11268	0.265847	0.575368	0.93389
ENSG00000186716	BCR	22	23521891	23660224	0.0306644	0.0275632	1.11251	0.265918	0.575251	0.93389
ENSG00000163815	CLEC3B	3	45043040	45077563	0.42479	0.381933	1.11221	0.266048	0.57504	0.93389
ENSG00000127995	CASD1	7	94138531	94186331	1.95656	1.75983	1.11179	0.266229	0.574745	0.93389
ENSG00000134318	ROCK2	2	11319887	11488456	3.09671	2.78543	1.11175	0.266245	0.574718	0.93389
ENSG00000162636	FAM102B	1	109102711	109187522	-3.26286	2.93502	-1.1117	0.266267	0.574683	0.93389
ENSG00000108590	MED31	17	6546635	6554954	0.217085	0.195368	1.11116	0.266501	0.574301	0.93389
ENSG00000143970	ASXL2	2	25956622	26101385	-131.2	118.103	-1.1109	0.266612	0.574121	0.93389
ENSG00000116675	DNAJC6	1	65713902	65881552	-1.34025	1.20649	-1.11087	0.266625	0.574099	0.93389
ENSG00000118046	STK11	19	1189406	1228428	1.12092	1.00947	1.1104	0.266826	0.573772	0.93389
ENSG00000256073	C21orf119	21	33765439	33766254	0.182627	0.164482	1.11032	0.266862	0.573713	0.93389
ENSG00000119669	IRF2BPL	14	77490888	77495034	0.744312	0.670511	1.11007	0.266971	0.573537	0.93389
ENSG00000204138	PHACTR4	1	28696114	28826881	-0.12225	0.11015	-1.10986	0.26706	0.573392	0.93389
ENSG00000022355	GABRA1	5	161274197	161326975	0.148768	0.134044	1.10985	0.267066	0.573382	0.93389
ENSG00000166927	MS4A7	11	60145955	60163424	2.44765	2.20566	1.10972	0.267121	0.573291	0.93389
ENSG00000164008	C1orf50	1	43232940	43263968	0.141638	0.12765	1.10958	0.26718	0.573196	0.93389
ENSG00000183032	SLC25A21	14	37147636	37642071	-9.54357	8.60114	-1.10957	0.267184	0.573189	0.93389
ENSG00000160282	FTCD	21	47556176	47575481	0.0400142	0.0360637	1.10954	0.267196	0.57317	0.93389
ENSG00000164163	ABCE1	4	146019084	146050331	-0.704891	0.635329	-1.10949	0.267219	0.573133	0.93389
ENSG00000176731	C8orf59	8	86126311	86132650	0.240299	0.216645	1.10918	0.267351	0.572918	0.93389
ENSG00000134874	DZIP1	13	96230457	96296957	-3.96982	3.57921	-1.10913	0.267373	0.572883	0.93389
ENSG00000184489	PTP4A3	8	142402093	142441620	0.106144	0.0957233	1.10886	0.267489	0.572694	0.93389
ENSG00000162688	AGL	1	100315640	100389579	-2.94993	2.66051	-1.10879	0.267523	0.572639	0.93389
ENSG00000172660	TAF15	17	34136459	34191619	-0.188109	0.169659	-1.10875	0.267538	0.572614	0.93389
ENSG00000164379	FOXQ1	6	1312675	1314992	-0.639849	0.577209	-1.10852	0.267636	0.572455	0.93389
ENSG00000180875	GREM2	1	240652873	240775449	-15.7814	14.2404	-1.10821	0.26777	0.572238	0.93389
ENSG00000089902	RCOR1	14	103058998	103196913	9.03505	8.15335	1.10814	0.267802	0.572186	0.93389
ENSG00000135472	FAIM2	12	50260679	50298000	-0.0441293	0.0398324	-1.10787	0.267916	0.572001	0.93389
ENSG00000167220	HDHD2	18	44633774	44676891	-0.544277	0.49134	-1.10774	0.267975	0.571906	0.93389
ENSG00000138111	TMEM180	10	104221149	104236802	-0.208894	0.188678	-1.10715	0.26823	0.571492	0.93389
ENSG00000159214	CCDC24	1	44457031	44462200	1.00461	0.907419	1.10711	0.268246	0.571466	0.93389
ENSG00000123600	METTL8	2	172173919	172291312	-32.2067	29.0925	-1.10704	0.268275	0.571419	0.93389
ENSG00000174111	SOCS7	17	36508111	36556019	-25.2591	22.8174	-1.10701	0.26829	0.571396	0.93389
ENSG00000108639	SYNGR2	17	76164639	76169608	-4.06109	3.66962	-1.10668	0.268432	0.571166	0.93389
ENSG00000107020	PLGRKT	9	5357973	5437878	-0.404927	0.365903	-1.10665	0.268445	0.571145	0.93389
ENSG00000103707	MTFMT	15	65294845	65321977	2.18241	1.97212	1.10663	0.268453	0.571131	0.93389
ENSG00000152784	PRDM8	4	81105033	81125483	0.860763	0.777931	1.10648	0.26852	0.571023	0.93389
ENSG00000213390	ARHGAP19	10	98978996	99052413	-0.970161	0.877194	-1.10598	0.268734	0.570677	0.934347
ENSG00000172232	AZU1	19	825097	832017	4.39324	3.97332	1.10568	0.268863	0.570469	0.93451
ENSG00000164494	PDSS2	6	107473761	107780768	1.59365	1.44159	1.10548	0.26895	0.570328	0.934526
ENSG00000117877	CD3EAP	19	45909467	45914024	-0.345121	0.31229	-1.10513	0.269103	0.570082	0.934769
ENSG00000088832	FKBP1A	20	1349622	1373806	-0.0366392	0.0331711	-1.10455	0.269355	0.569676	0.935358
ENSG00000055950	MRPL43	10	102729215	102747272	-0.155312	0.140739	-1.10355	0.26979	0.568973	0.936482
ENSG00000065665	SEC61A2	10	12171636	12211960	0.108924	0.0987555	1.10297	0.27004	0.568572	0.936482
ENSG00000146352	CLVS2	6	123317116	123394072	-3.91241	3.54757	-1.10284	0.270095	0.568483	0.936482
ENSG00000132024	CC2D1A	19	14017014	14041692	-0.193772	0.175717	-1.10275	0.270136	0.568417	0.936482
ENSG00000149488	TMC2	20	2517253	2622430	5.54842	5.0317	1.10269	0.27016	0.568378	0.936482
ENSG00000165899	OTOGL	12	80603233	80772870	-0.82913	0.751935	-1.10266	0.270174	0.568357	0.936482
ENSG00000162971	TYW5	2	200794698	200820459	-41.9319	38.0561	-1.10185	0.270529	0.567787	0.936523
ENSG00000088179	PTPN4	2	120517207	120741394	2.6746	2.42818	1.10148	0.270687	0.567533	0.936523
ENSG00000174276	ZNHIT2	11	64883875	64885170	1.25254	1.13722	1.1014	0.270722	0.567477	0.936523
ENSG00000161671	EMC10	19	50979657	50986608	282.884	256.845	1.10138	0.27073	0.567463	0.936523
ENSG00000099991	CABIN1	22	24407642	24574596	-0.312715	0.283988	-1.10116	0.270829	0.567305	0.936523
ENSG00000086288	NME8	7	37888199	37940003	3.14927	2.86014	1.10109	0.270857	0.56726	0.936523
ENSG00000167515	TRAPPC2L	16	88922628	88929094	1.37949	1.2529	1.10104	0.27088	0.567223	0.936523
ENSG00000151065	DCP1B	12	2055220	2113701	-2.19727	1.99581	-1.10094	0.270921	0.567157	0.936523
ENSG00000256061	DYX1C1	15	55702723	55800432	-1.78546	1.62178	-1.10092	0.270929	0.567144	0.936523
ENSG00000133027	PEMT	17	17408877	17495022	-3.37623	3.06935	-1.09998	0.271339	0.566488	0.937653
ENSG00000237172	B3GNT9	16	67182008	67185117	0.605766	0.550811	1.09977	0.271431	0.56634	0.937687
ENSG00000169871	TRIM56	7	100728720	100735017	869.416	790.9	1.09927	0.271648	0.565993	0.937938
ENSG00000125246	CLYBL	13	100258919	100549387	2.67244	2.4312	1.09923	0.271669	0.565959	0.937938
ENSG00000115274	INO80B	2	74682150	74688011	0.462261	0.42066	1.09889	0.271815	0.565727	0.938154
ENSG00000253958	CLDN23	8	8559448	8561616	6.76723	6.15949	1.09867	0.271913	0.56557	0.938208
ENSG00000162367	TAL1	1	47681962	47697892	0.916322	0.834578	1.09795	0.272228	0.565068	0.938685
ENSG00000133460	SLC2A11	22	24198890	24228496	-0.139977	0.127494	-1.09791	0.272244	0.565042	0.938685
ENSG00000088387	DOCK9	13	99445741	99738879	0.239964	0.218614	1.09766	0.272354	0.564866	0.938685
ENSG00000164306	PRIMPOL	4	185570767	185616117	0.382943	0.348934	1.09747	0.272438	0.564732	0.938685
ENSG00000185518	SV2B	15	91643180	91844539	-0.299048	0.272555	-1.0972	0.272553	0.56455	0.938685
ENSG00000178381	ZFAND2A	7	1191707	1200395	0.0534199	0.0486945	1.09704	0.272623	0.564438	0.938685
ENSG00000197429	IPP	1	46159996	46216322	21.6875	19.7727	1.09684	0.272711	0.564297	0.938685
ENSG00000081051	AFP	4	74296855	74321891	8.50362	7.75287	1.09683	0.272714	0.564293	0.938685
ENSG00000136868	SLC31A1	9	115983808	116028674	1.3445	1.22603	1.09663	0.272802	0.564152	0.938704
ENSG00000137801	THBS1	15	39873280	39891667	1.5621	1.42528	1.09599	0.273082	0.563707	0.939139
ENSG00000151694	ADAM17	2	9628615	9695921	-0.59065	0.538931	-1.09596	0.273094	0.563688	0.939139
ENSG00000112761	WISP3	6	112375275	112392171	-786.616	718.105	-1.09541	0.273339	0.563299	0.939322
ENSG00000153815	CMIP	16	81478775	81745367	0.588172	0.536966	1.09536	0.273358	0.563268	0.939322
ENSG00000024048	UBR2	6	42531800	42661242	2.00811	1.83343	1.09528	0.273396	0.563208	0.939322
ENSG00000124380	SNRNP27	2	70120692	70132707	-0.0512138	0.0467812	-1.09475	0.273625	0.562844	0.939436
ENSG00000179833	SERTAD2	2	64858755	64978139	12.1569	11.1055	1.09468	0.273657	0.562793	0.939436
ENSG00000143801	PSEN2	1	227057885	227083806	-0.828881	0.757223	-1.09463	0.273678	0.562761	0.939436
ENSG00000064419	TNPO3	7	128594948	128695198	0.549661	0.502363	1.09415	0.273889	0.562425	0.939765
ENSG00000170379	FAM115C	7	143318043	143427502	-2.83499	2.59201	-1.09374	0.274068	0.562142	0.939765
ENSG00000140104	C14orf79	14	105452112	105476819	0.130898	0.119699	1.09356	0.274149	0.562013	0.939765
ENSG00000116039	ATP6V1B1	2	71163012	71192536	55.0607	50.3568	1.09341	0.274213	0.561912	0.939765
ENSG00000163710	PCOLCE2	3	142534764	142608045	3.65736	3.34509	1.09335	0.274239	0.56187	0.939765
ENSG00000128159	TUBGCP6	22	50656118	50683421	0.0765815	0.0700474	1.09328	0.274271	0.561821	0.939765
ENSG00000254986	DPP3	11	66247484	66277130	-1.28834	1.179	-1.09274	0.274508	0.561445	0.940177
ENSG00000164946	FREM1	9	14734664	14910993	1.45069	1.3278	1.09255	0.27459	0.561316	0.940177
ENSG00000165443	PHYHIPL	10	60936350	61007534	0.0699531	0.0640512	1.09214	0.27477	0.56103	0.940177
ENSG00000064726	BTBD1	15	83685174	83736106	0.0740236	0.06781	1.09163	0.274995	0.560676	0.940177
ENSG00000042445	RETSAT	2	85569211	85581743	-0.826935	0.757523	-1.09163	0.274996	0.560674	0.940177
ENSG00000070601	FRMPD1	9	37650997	37746901	2.04584	1.87426	1.09155	0.275031	0.560618	0.940177
ENSG00000100395	L3MBTL2	22	41601209	41627275	-0.0790526	0.0724231	-1.09154	0.275036	0.56061	0.940177
ENSG00000205138	SDHAF1	19	36486090	36487220	55.6324	50.9696	1.09148	0.275061	0.560571	0.940177
ENSG00000141469	SLC14A1	18	43304092	43332485	-0.0522214	0.047856	-1.09122	0.275177	0.560388	0.940177
ENSG00000069248	NUP133	1	229577045	229644103	2.25634	2.06791	1.09112	0.27522	0.56032	0.940177
ENSG00000093144	ECHDC1	6	127609855	127664754	0.760358	0.697037	1.09084	0.275342	0.560127	0.94031
ENSG00000134765	DSC1	18	28709199	28742819	-16.9618	15.5581	-1.09022	0.275615	0.559697	0.940959
ENSG00000179335	CLK3	15	74890841	74932057	-1.74675	1.6027	-1.08988	0.275767	0.559457	0.941195
ENSG00000152082	MZT2B	2	130939310	130948302	-0.0522269	0.047937	-1.08949	0.275938	0.559189	0.941215
ENSG00000198015	MRPL42	12	93861264	93897545	1.23457	1.13348	1.08919	0.276072	0.558977	0.941215
ENSG00000070190	DAPP1	4	100737990	100791311	-2.98521	2.7412	-1.08901	0.276148	0.558858	0.941215
ENSG00000083097	DOPEY1	6	83777385	83881069	0.164702	0.151264	1.08884	0.276226	0.558736	0.941215
ENSG00000117091	CD48	1	160648536	160681641	-0.770124	0.707399	-1.08867	0.2763	0.558619	0.941215
ENSG00000151846	PABPC3	13	25670300	25673389	-0.963086	0.884738	-1.08856	0.27635	0.558541	0.941215
ENSG00000086232	EIF2AK1	7	6061881	6098861	-0.0489696	0.0449863	-1.08855	0.276354	0.558534	0.941215
ENSG00000167595	C19orf55	19	36249044	36261930	1.2957	1.19089	1.08801	0.27659	0.558163	0.941591
ENSG00000186603	HPDL	1	45792545	45794347	0.983737	0.904477	1.08763	0.276759	0.557899	0.941591
ENSG00000168152	THAP9	4	83821837	83841122	8.2819	7.61494	1.08758	0.276778	0.557868	0.941591
ENSG00000111196	MAGOHB	12	10758612	10766222	-0.444194	0.408545	-1.08726	0.276922	0.557643	0.941591
ENSG00000019485	PRDM11	11	45115564	45247734	-2.31372	2.1285	-1.08702	0.277028	0.557476	0.941591
ENSG00000119396	RAB14	9	123940415	123985292	-0.499496	0.45956	-1.0869	0.277081	0.557393	0.941591
ENSG00000129696	TTI2	8	33330904	33371119	15.5489	14.3062	1.08686	0.277097	0.557368	0.941591
ENSG00000138780	GSTCD	4	106629935	106768885	13.036	11.995	1.08679	0.277129	0.557318	0.941591
ENSG00000173825	TIGD3	11	65122238	65125084	-1.08194	0.995971	-1.08632	0.277339	0.556989	0.941849
ENSG00000175449	RFESD	5	94982458	95020477	17.4047	16.0242	1.08615	0.277412	0.556874	0.941849
ENSG00000170113	NIPA1	15	23043277	23100005	-0.953599	0.878142	-1.08593	0.277511	0.55672	0.941849
ENSG00000148600	CDHR1	10	85954410	85979377	2.65093	2.4413	1.08587	0.277537	0.556679	0.941849
ENSG00000147905	ZCCHC7	9	37120536	37358146	-1.38646	1.27758	-1.08522	0.277826	0.556227	0.941872
ENSG00000168876	ANKRD49	11	94226795	94232749	32.2515	29.723	1.08507	0.277891	0.556125	0.941872
ENSG00000163754	GYG1	3	148709128	148745419	-1.43071	1.31895	-1.08474	0.278038	0.555896	0.941872
ENSG00000168792	ABHD15	17	27887565	27894155	0.623501	0.574797	1.08473	0.278041	0.555892	0.941872
ENSG00000269430	LRRC3DN	21	45879814	45882078	-3.44417	3.17576	-1.08452	0.278134	0.555745	0.941872
ENSG00000236939	C8orf56	8	104145191	104153703	0.732366	0.675328	1.08446	0.278161	0.555703	0.941872
ENSG00000101337	TM9SF4	20	30697309	30755061	1.15378	1.06399	1.08439	0.278194	0.555652	0.941872
ENSG00000168395	ING5	2	242641450	242668893	0.706101	0.651173	1.08435	0.278209	0.555629	0.941872
ENSG00000127804	METTL16	17	2308856	2415185	-11.4512	10.5659	-1.08379	0.278456	0.555244	0.942268
ENSG00000138756	BMP2K	4	79697496	79837526	-0.753323	0.695187	-1.08363	0.27853	0.555128	0.942268
ENSG00000184185	KCNJ12	17	21279509	21323179	4.19784	3.87424	1.08353	0.278575	0.555058	0.942268
ENSG00000181396	OGFOD3	17	80347099	80376513	0.225275	0.207995	1.08308	0.278772	0.55475	0.942518
ENSG00000166130	IKBIP	12	99007183	99038891	-0.583697	0.538971	-1.08299	0.278815	0.554684	0.942518
ENSG00000139190	VAMP1	12	6571403	6580153	-0.0181259	0.0167527	-1.08197	0.279265	0.553983	0.943691
ENSG00000130413	STK33	11	8413418	8615836	-1.1058	1.02235	-1.08163	0.279417	0.553747	0.943691
ENSG00000172716	SLFN11	17	33677324	33700720	92.3024	85.3609	1.08132	0.279555	0.553533	0.943691
ENSG00000203818	HIST2H3PS2	1	149400131	149400542	232.725	215.226	1.0813	0.279562	0.553522	0.943691
ENSG00000176020	AMIGO3	3	49754267	49761349	0.170874	0.158046	1.08117	0.279621	0.55343	0.943691
ENSG00000134574	DDB2	11	47236493	47260767	-2.21892	2.05251	-1.08108	0.279662	0.553367	0.943691
ENSG00000074410	CA12	15	63613577	63674360	9.77759	9.0471	1.08074	0.279811	0.553135	0.943871
ENSG00000072041	SLC6A15	12	85253492	85307394	106.304	98.3985	1.08034	0.279991	0.552856	0.943871
ENSG00000111670	GNPTAB	12	102139275	102224716	-0.191779	0.177535	-1.08023	0.280039	0.552781	0.943871
ENSG00000204822	MRPL53	2	74699085	74700449	-26.1829	24.2437	-1.07999	0.280147	0.552614	0.943871
ENSG00000157106	SMG1	16	18816175	18937776	-2.58889	2.39741	-1.07987	0.280201	0.55253	0.943871
ENSG00000249853	HS3ST5	6	114376750	114664209	-1.68925	1.5646	-1.07967	0.28029	0.552393	0.943871
ENSG00000187231	SESTD1	2	179966419	180129517	-3.29584	3.05334	-1.07942	0.280399	0.552223	0.943871
ENSG00000174007	CEP19	3	196433148	196439164	-0.115543	0.107077	-1.07907	0.280556	0.551981	0.943871
ENSG00000152782	PANK1	10	91342745	91405215	-5.47272	5.07303	-1.07879	0.280683	0.551784	0.943871
ENSG00000183715	OPCML	11	132284871	133402414	0.487556	0.451956	1.07877	0.280691	0.551772	0.943871
ENSG00000184486	POU3F2	6	99282580	99286660	-0.152795	0.141639	-1.07876	0.280695	0.551765	0.943871
ENSG00000078618	NRD1	1	52254863	52344477	-0.186134	0.172561	-1.07866	0.280741	0.551694	0.943871
ENSG00000109118	PHF12	17	27232268	27278789	-2.38169	2.20853	-1.0784	0.280855	0.551518	0.943871
ENSG00000086475	SEPHS1	10	13359424	13390297	-1.09389	1.01442	-1.07834	0.28088	0.551479	0.943871
ENSG00000113712	CSNK1A1	5	148871760	148931007	-2.20097	2.04189	-1.07791	0.281075	0.551177	0.944247
ENSG00000183615	FAM167B	1	32712834	32714457	14.875	13.8139	1.07682	0.281561	0.550427	0.944603
ENSG00000100116	GCAT	22	38203912	38213183	-0.699608	0.649748	-1.07674	0.281598	0.550371	0.944603
ENSG00000158006	PAFAH2	1	26286258	26324648	-41.7316	38.7631	-1.07658	0.281667	0.550263	0.944603
ENSG00000165410	CFL2	14	35179593	35184029	-110.016	102.192	-1.07656	0.281675	0.550252	0.944603
ENSG00000117154	IGSF21	1	18434240	18704977	-0.111342	0.103428	-1.07652	0.281695	0.55022	0.944603
ENSG00000204179	PTPN20A	10	46549955	46641045	2.37793	2.20895	1.0765	0.281705	0.550206	0.944603
ENSG00000184787	UBE2G2	21	46188955	46221934	0.0712991	0.0662457	1.07628	0.281801	0.550058	0.944603
ENSG00000107798	LIPA	10	90973326	91174314	-0.0776962	0.0721968	-1.07617	0.281851	0.549981	0.944603
ENSG00000051009	FAM160A2	11	6232565	6255941	-0.559999	0.520472	-1.07595	0.281952	0.549825	0.944603
ENSG00000103932	RPAP1	15	41809374	41836467	-0.0650036	0.0604313	-1.07566	0.282079	0.54963	0.944603
ENSG00000134278	SPIRE1	18	12446511	12658133	-0.457276	0.425128	-1.07562	0.282098	0.5496	0.944603
ENSG00000157379	DHRS1	14	24759804	24769039	0.0653096	0.0607593	1.07489	0.282424	0.549099	0.944648
ENSG00000119977	TCTN3	10	97423158	97453900	0.326406	0.303699	1.07477	0.282478	0.549015	0.944648
ENSG00000071794	HLTF	3	148747914	148804341	-0.166344	0.154773	-1.07476	0.282482	0.54901	0.944648
ENSG00000186628	FSD2	15	83424114	83474822	-6.89054	6.41172	-1.07468	0.282519	0.548953	0.944648
ENSG00000240230	COX19	7	938415	1015235	-7.71295	7.17791	-1.07454	0.282581	0.548857	0.944648
ENSG00000154263	ABCA10	17	67143355	67240987	-311.932	290.312	-1.07447	0.282611	0.54881	0.944648
ENSG00000115539	PDCL3	2	101179152	101193197	-5.37418	5.00597	-1.07356	0.283022	0.54818	0.945176
ENSG00000126106	TMEM53	1	45100910	45140227	-7.93033	7.38753	-1.07348	0.283058	0.548125	0.945176
ENSG00000178913	TAF7	5	140698057	140700330	-49.865	46.4711	-1.07303	0.283256	0.54782	0.945176
ENSG00000109762	SNX25	4	186125391	186291339	-10.7543	10.0252	-1.07273	0.283394	0.547609	0.945176
ENSG00000109339	MAPK10	4	86936276	87515284	-0.0980282	0.0913889	-1.07265	0.283429	0.547556	0.945176
ENSG00000083454	P2RX5	17	3575493	3599698	1.11663	1.04103	1.07262	0.283443	0.547534	0.945176
ENSG00000141644	MBD1	18	47793252	47808144	0.630457	0.587786	1.0726	0.283452	0.547521	0.945176
ENSG00000189403	HMGB1	13	31032884	31191734	-0.0779012	0.0726365	-1.07248	0.283505	0.54744	0.945176
ENSG00000064655	EYA2	20	45523263	45817492	-0.645098	0.601546	-1.0724	0.28354	0.547386	0.945176
ENSG00000163888	CAMK2N2	3	183977001	183979251	-0.063584	0.0593022	-1.0722	0.283629	0.547249	0.945176
ENSG00000257103	LSM14A	19	34663409	34720420	0.570699	0.532378	1.07198	0.283729	0.547097	0.945176
ENSG00000205212	CCDC144NL	17	20739760	20799453	1.56756	1.46255	1.0718	0.283811	0.54697	0.945176
ENSG00000229644	NAMPTL	10	36810649	36813162	-4.67056	4.35807	-1.0717	0.283853	0.546906	0.945176
ENSG00000111775	COX6A1	12	120875893	120878545	0.00777672	0.00725999	1.07117	0.284091	0.546542	0.945329
ENSG00000105722	ERF	19	42751724	42759309	-0.335435	0.313303	-1.07064	0.284332	0.546175	0.945329
ENSG00000121989	ACVR2A	2	148602086	148688393	-1.76063	1.6445	-1.07061	0.284343	0.546157	0.945329
ENSG00000138623	SEMA7A	15	74701630	74726808	7.09943	6.63206	1.07047	0.284408	0.546058	0.945329
ENSG00000161905	ALOX15	17	4534197	4545589	7.16252	6.69127	1.07043	0.284427	0.546029	0.945329
ENSG00000100883	SRP54	14	35451163	35498773	-0.451062	0.421664	-1.06972	0.284746	0.545542	0.945329
ENSG00000173928	SWSAP1	19	11485361	11487627	12.6937	11.8748	1.06896	0.285086	0.545024	0.945329
ENSG00000130656	HBZ	16	202686	204502	-1.82233	1.70483	-1.06892	0.285104	0.544997	0.945329
ENSG00000148484	RSU1	10	16632610	16859527	-0.195528	0.182952	-1.06874	0.285189	0.544868	0.945329
ENSG00000085415	SEH1L	18	12947132	12987535	-0.640972	0.599748	-1.06874	0.285189	0.544868	0.945329
ENSG00000061656	SPAG4	20	34203814	34208971	-13.1723	12.3261	-1.06865	0.285226	0.544811	0.945329
ENSG00000269858	EGLN2	19	41304901	41314338	-0.208791	0.195395	-1.06856	0.285268	0.544747	0.945329
ENSG00000067606	PRKCZ	1	1981909	2116834	0.861522	0.806315	1.06847	0.28531	0.544684	0.945329
ENSG00000119616	FCF1	14	75179847	75203394	2.13596	1.99913	1.06845	0.28532	0.544668	0.945329
ENSG00000125835	SNRPB	20	2442280	2451499	-0.362045	0.338871	-1.06838	0.285347	0.544627	0.945329
ENSG00000158828	PINK1	1	20959948	20978004	-0.0140712	0.0131818	-1.06747	0.285757	0.544002	0.945329
ENSG00000184752	NDUFA12	12	95290831	95397546	0.202447	0.189655	1.06745	0.285767	0.543987	0.945329
ENSG00000119718	EIF2B2	14	75469614	75476292	-0.0932905	0.0874014	-1.06738	0.285801	0.543937	0.945329
ENSG00000151687	ANKAR	2	190539016	190625919	-6.84139	6.40992	-1.06731	0.285831	0.543891	0.945329
ENSG00000110218	PANX1	11	93862094	93915138	-0.783852	0.734469	-1.06724	0.285865	0.543839	0.945329
ENSG00000119878	CRIPT	2	46843555	46852881	0.0841783	0.0788966	1.06694	0.285997	0.543639	0.945329
ENSG00000133056	PIK3C2B	1	204391756	204463852	0.341925	0.320481	1.06691	0.286011	0.543617	0.945329
ENSG00000172554	SNTG2	2	946554	1371385	-3.34193	3.13237	-1.0669	0.286016	0.543609	0.945329
ENSG00000142599	RERE	1	8412457	8877702	0.22945	0.215155	1.06644	0.286224	0.543294	0.945329
ENSG00000231861	OR5K2	3	98216448	98217496	-1.50974	1.41573	-1.0664	0.286241	0.543269	0.945329
ENSG00000105204	DYRK1B	19	40315990	40324841	-0.236278	0.221602	-1.06623	0.286321	0.543147	0.945329
ENSG00000010361	FUZ	19	50310126	50320633	0.96335	0.903635	1.06608	0.286386	0.543048	0.945329
ENSG00000132471	WBP2	17	73841780	73852588	-0.016938	0.015889	-1.06602	0.286416	0.543003	0.945329
ENSG00000104450	SPAG1	8	101170134	101271506	0.90421	0.849119	1.06488	0.28693	0.542224	0.945329
ENSG00000110492	MDK	11	46402306	46405375	-1.18468	1.11269	-1.0647	0.287011	0.542102	0.945329
ENSG00000117410	ATP6V0B	1	44440159	44443967	-11.0417	10.372	-1.06457	0.287072	0.542009	0.945329
ENSG00000162885	B3GALNT2	1	235613238	235667781	1.13154	1.06323	1.06426	0.287212	0.541797	0.945329
ENSG00000177426	TGIF1	18	3411606	3458409	-3.76561	3.53836	-1.06422	0.287227	0.541775	0.945329
ENSG00000132801	ZSWIM3	20	44486256	44507761	3.05292	2.86915	1.06405	0.287306	0.541656	0.945329
ENSG00000139192	TAPBPL	12	6560856	6575683	0.191058	0.179581	1.06391	0.287371	0.541558	0.945329
ENSG00000189283	FHIT	3	59735036	61237133	2.95441	2.77787	1.06355	0.28753	0.541316	0.945329
ENSG00000103043	VAC14	16	70721342	70835064	14.2032	13.3621	1.06294	0.287809	0.540896	0.945329
ENSG00000168004	HRASLS5	11	63228876	63258666	-3.3836	3.18337	-1.0629	0.287828	0.540866	0.945329
ENSG00000138750	NUP54	4	77035812	77069668	0.286107	0.269228	1.06269	0.287922	0.540725	0.945329
ENSG00000180884	ZNF792	19	35447258	35454953	-2.07616	1.95377	-1.06264	0.287945	0.540691	0.945329
ENSG00000159882	ZNF230	19	44507100	44518078	-547.267	515.035	-1.06258	0.287972	0.54065	0.945329
ENSG00000151690	MFSD6	2	191273081	191373931	0.110119	0.103687	1.06203	0.288223	0.540272	0.945329
ENSG00000164010	ERMAP	1	43282795	43310660	0.406128	0.382449	1.06192	0.288274	0.540194	0.945329
ENSG00000206560	ANKRD28	3	15708743	15901278	2.46811	2.32523	1.06145	0.288487	0.539874	0.945329
ENSG00000139974	SLC38A6	14	61447832	61550451	63.6015	59.9209	1.06142	0.288497	0.539858	0.945329
ENSG00000112425	EPM2A	6	145822719	146057160	1.11531	1.05082	1.06137	0.288524	0.539819	0.945329
ENSG00000099250	NRP1	10	33466420	33625190	15.1075	14.2344	1.06134	0.288536	0.5398	0.945329
ENSG00000183117	CSMD1	8	2792875	4852494	-0.85819	0.808668	-1.06124	0.288582	0.539731	0.945329
ENSG00000107242	PIP5K1B	9	71320575	71624092	-2.00018	1.8849	-1.06116	0.288618	0.539676	0.945329
ENSG00000164032	H2AFZ	4	100869243	100871545	0.12469	0.117517	1.06103	0.288674	0.539592	0.945329
ENSG00000170579	DLGAP1	18	3496030	4455335	1.74954	1.6496	1.06058	0.28888	0.539283	0.945329
ENSG00000104825	NFKBIB	19	39390340	39399533	0.125685	0.118514	1.0605	0.288917	0.539227	0.945329
ENSG00000111245	MYL2	12	111348623	111358526	-0.0745538	0.0703159	-1.06027	0.289022	0.539069	0.945329
ENSG00000174080	CTSF	11	66330934	66336312	0.0510582	0.0481674	1.06002	0.289137	0.538896	0.945329
ENSG00000188626	GOLGA8M	15	28947100	28983530	-20.6832	19.5206	-1.05956	0.289347	0.538581	0.945329
ENSG00000175352	NRIP3	11	9002123	9025596	-0.0680582	0.0642337	-1.05954	0.289353	0.538572	0.945329
ENSG00000152242	C18orf25	18	43753519	43846949	40.3502	38.0859	1.05945	0.289394	0.53851	0.945329
ENSG00000178718	RPP25	15	75246757	75249805	0.238838	0.225479	1.05925	0.289487	0.538371	0.945329
ENSG00000167720	SRR	17	2206677	2228554	0.0844702	0.079778	1.05882	0.289684	0.538076	0.945329
ENSG00000158966	CACHD1	1	64936428	65158741	1.61177	1.52228	1.05879	0.289696	0.538057	0.945329
ENSG00000154832	CXXC1	18	47808713	47814674	1.59855	1.50992	1.0587	0.289737	0.537996	0.945329
ENSG00000141258	SGSM2	17	2240792	2284352	0.0473636	0.0447378	1.05869	0.28974	0.537992	0.945329
ENSG00000172775	FAM192A	16	57186378	57220028	0.569028	0.537521	1.05861	0.289775	0.537939	0.945329
ENSG00000176401	EID2B	19	40021630	40023494	2.83298	2.67653	1.05846	0.289848	0.53783	0.945329
ENSG00000148300	REXO4	9	136271186	136283164	0.148854	0.140655	1.05829	0.289922	0.537719	0.945329
ENSG00000124205	EDN3	20	57875482	57901047	-0.246744	0.233158	-1.05827	0.289933	0.537702	0.945329
ENSG00000188820	FAM26F	6	116782533	116784934	0.772362	0.73008	1.05791	0.290095	0.53746	0.945329
ENSG00000198841	KTI12	1	52497775	52499488	12.7502	12.0528	1.05786	0.290119	0.537423	0.945329
ENSG00000167994	RAB3IL1	11	61664773	61687741	-0.589913	0.557796	-1.05758	0.290247	0.537232	0.945329
ENSG00000131409	LRRC4B	19	51020149	51071302	0.0719201	0.0680113	1.05747	0.290296	0.537159	0.945329
ENSG00000185056	C5orf47	5	173400782	173433143	1.93104	1.82649	1.05724	0.290402	0.537001	0.945329
ENSG00000164463	CREBRF	5	172483355	172566291	9.88188	9.34848	1.05706	0.290486	0.536875	0.945329
ENSG00000141564	RPTOR	17	78518619	78940171	0.351955	0.332993	1.05695	0.290536	0.536799	0.945329
ENSG00000157870	FAM213B	1	2517930	2522908	-0.373471	0.353382	-1.05685	0.290581	0.536733	0.945329
ENSG00000169814	BTD	3	15642848	15687329	5.44276	5.15201	1.05643	0.290771	0.536449	0.945329
ENSG00000187210	GCNT1	9	79034752	79122332	2.71786	2.573	1.0563	0.29083	0.536361	0.945329
ENSG00000136758	YME1L1	10	27399383	27444195	1.44869	1.37189	1.05599	0.290975	0.536145	0.945329
ENSG00000173992	CCS	11	66360292	66373490	-0.493501	0.467422	-1.05579	0.291062	0.536015	0.945329
ENSG00000215440	NPEPL1	20	57264187	57294294	-0.0311917	0.0295528	-1.05546	0.291216	0.535785	0.945329
ENSG00000171724	VAT1L	16	77822427	78014004	-0.095879	0.0908421	-1.05545	0.291221	0.535777	0.945329
ENSG00000262621	NAA60	16	3415099	3536960	0.461367	0.437201	1.05528	0.291299	0.53566	0.945329
ENSG00000122390	NAA60	16	3493611	3536963	0.461367	0.437201	1.05528	0.291299	0.53566	0.945329
ENSG00000175832	ETV4	17	41605212	41656988	-0.910188	0.862539	-1.05524	0.291315	0.535638	0.945329
ENSG00000100852	ARHGAP5	14	32545320	32628934	10.1057	9.57776	1.05513	0.291367	0.535559	0.945329
ENSG00000124019	FAM124B	2	225243415	225266802	-5.78746	5.4873	-1.0547	0.291561	0.53527	0.945329
ENSG00000119523	ALG2	9	101978708	101984238	-1.64153	1.5565	-1.05463	0.291593	0.535222	0.945329
ENSG00000105443	CYTH2	19	48972289	48985571	0.295462	0.280182	1.05453	0.291639	0.535155	0.945329
ENSG00000091622	PITPNM3	17	6354584	6459814	0.26834	0.254493	1.05441	0.291696	0.535069	0.945329
ENSG00000112759	SLC29A1	6	44187242	44201888	0.498475	0.472853	1.05418	0.291798	0.534917	0.945329
ENSG00000171219	CDC42BPG	11	64590859	64612041	0.258901	0.245594	1.05418	0.291799	0.534916	0.945329
ENSG00000164898	C7orf55	7	139024203	139031065	-4.31216	4.09071	-1.05413	0.291821	0.534883	0.945329
ENSG00000126785	RHOJ	14	63670832	63759937	0.462207	0.43849	1.05409	0.291843	0.53485	0.945329
ENSG00000215883	CYB5RL	1	54638009	54665709	-6.87433	6.52188	-1.05404	0.291864	0.53482	0.945329
ENSG00000187091	PLCD1	3	38048987	38071253	-6.15901	5.84403	-1.0539	0.29193	0.534722	0.945329
ENSG00000104972	LILRB1	19	55085346	55148979	0.357618	0.339341	1.05386	0.291947	0.534696	0.945329
ENSG00000087087	SRRT	7	100472733	100486285	-0.356336	0.338181	-1.05368	0.292028	0.534575	0.945329
ENSG00000187944	C2orf66	2	197669726	197675000	7.20316	6.83671	1.0536	0.292065	0.53452	0.945329
ENSG00000161021	MAML1	5	179159851	179223512	-0.626359	0.594549	-1.0535	0.29211	0.534453	0.945329
ENSG00000047188	YTHDC2	5	112849380	112930982	-0.202412	0.192149	-1.05341	0.292153	0.534389	0.945329
ENSG00000079435	LIPE	19	42905659	42931578	-0.840116	0.797789	-1.05306	0.292315	0.534149	0.945352
ENSG00000036448	MYOM2	8	1993155	2113475	-0.638367	0.606219	-1.05303	0.292327	0.534131	0.945352
ENSG00000151575	TEX9	15	56536207	56738195	-115.28	109.537	-1.05243	0.292601	0.533724	0.945417
ENSG00000106355	LSM5	7	32524951	32534895	-2.67914	2.54574	-1.0524	0.292614	0.533705	0.945417
ENSG00000221821	C6orf226	6	42858005	42858554	-0.643257	0.611263	-1.05234	0.292643	0.533662	0.945417
ENSG00000163291	PAQR3	4	79808281	79860592	0.49245	0.468078	1.05207	0.292769	0.533475	0.945417
ENSG00000161888	SPC24	19	11242196	11266484	-2.99972	2.85234	-1.05167	0.292951	0.533204	0.945417
ENSG00000173653	RCE1	11	66610306	66614017	0.555468	0.528192	1.05164	0.292964	0.533186	0.945417
ENSG00000173566	NUDT18	8	21964383	21966932	-0.220849	0.21001	-1.05161	0.292979	0.533164	0.945417
ENSG00000099849	RASSF7	11	560404	564021	-14.7329	14.0146	-1.05126	0.293141	0.532924	0.945417
ENSG00000157895	C12orf43	12	121440225	121454305	0.0902434	0.0858481	1.0512	0.293167	0.532884	0.945417
ENSG00000112159	MDN1	6	90352218	90529442	-0.391201	0.372269	-1.05086	0.293324	0.532652	0.945417
ENSG00000111684	LPCAT3	12	7085348	7125814	-4.18788	3.98565	-1.05074	0.293379	0.532571	0.945417
ENSG00000102893	PHKB	16	47495034	47735434	-132.929	126.536	-1.05053	0.293477	0.532427	0.945417
ENSG00000132938	MTUS2	13	29598748	30077892	6.2675	5.96739	1.05029	0.293585	0.532267	0.945417
ENSG00000113269	RNF130	5	179338651	179499118	-0.57782	0.550265	-1.05008	0.293683	0.532121	0.945417
ENSG00000179520	SLC17A8	12	100750857	100815837	-0.929423	0.885158	-1.05001	0.293715	0.532074	0.945417
ENSG00000145569	FAM105A	5	14581884	14615116	8.03134	7.651	1.04971	0.29385	0.531874	0.945417
ENSG00000241186	TDGF1	3	46616045	46668033	0.363609	0.34644	1.04956	0.293921	0.531769	0.945417
ENSG00000031823	RANBP3	19	5916150	5978153	0.520156	0.495622	1.0495	0.293947	0.53173	0.945417
ENSG00000206549	PRSS50	3	46753605	46854064	-1.84745	1.76038	-1.04946	0.293966	0.531703	0.945417
ENSG00000166428	PLD4	14	105391153	105399574	0.156389	0.149059	1.04918	0.294097	0.53151	0.945417
ENSG00000143776	CDC42BPA	1	227177566	227506175	0.134681	0.128453	1.04848	0.294416	0.531039	0.945417
ENSG00000142867	BCL10	1	85731931	85742773	1.52072	1.45105	1.04802	0.29463	0.530722	0.945417
ENSG00000103257	SLC7A5	16	87863629	87903094	0.058231	0.0555656	1.04797	0.294654	0.530688	0.945417
ENSG00000131373	HACL1	3	15602211	15643338	2.52639	2.41151	1.04764	0.294806	0.530464	0.945417
ENSG00000006071	ABCC8	11	17414432	17498449	0.0301722	0.0288005	1.04762	0.294811	0.530456	0.945417
ENSG00000137992	DBT	1	100652475	100715390	4.34658	4.15004	1.04736	0.294934	0.530275	0.945417
ENSG00000197696	NMB	15	85198360	85201794	1.2637	1.20759	1.04646	0.295347	0.529668	0.945417
ENSG00000203666	EFCAB2	1	245133007	245290466	-0.124518	0.119036	-1.04605	0.295538	0.529387	0.945417
ENSG00000122550	KLHL7	7	23145353	23217533	1.03405	0.98861	1.04596	0.295578	0.529328	0.945417
ENSG00000173852	DPY19L1	7	34968488	35077883	0.145942	0.139559	1.04573	0.295684	0.529173	0.945417
ENSG00000157734	SNX22	15	64443914	64449680	0.42016	0.401794	1.04571	0.295695	0.529157	0.945417
ENSG00000184226	PCDH9	13	66876967	67804468	-0.362504	0.346667	-1.04568	0.295707	0.529139	0.945417
ENSG00000163155	LYSMD1	1	151132224	151138424	-0.550129	0.526142	-1.04559	0.29575	0.529075	0.945417
ENSG00000161509	GRIN2C	17	72838162	72857627	0.237999	0.227721	1.04513	0.295962	0.528765	0.945417
ENSG00000078304	PPP2R5C	14	102228135	102394326	1.4394	1.37727	1.04511	0.295972	0.528749	0.945417
ENSG00000040341	STAU2	8	74332604	74659943	0.211595	0.202542	1.04469	0.296164	0.528468	0.945417
ENSG00000070770	CSNK2A2	16	58191811	58231824	2.52772	2.41986	1.04457	0.296222	0.528383	0.945417
ENSG00000187742	SECISBP2	9	91933421	91974557	0.81938	0.784429	1.04456	0.296228	0.528373	0.945417
ENSG00000140873	ADAMTS18	16	77281710	77469011	-0.348481	0.333634	-1.0445	0.296253	0.528337	0.945417
ENSG00000182450	KCNK4	11	64058774	64067503	-0.443398	0.424508	-1.0445	0.296255	0.528335	0.945417
ENSG00000131650	KREMEN2	16	3013945	3018384	-6.02965	5.77342	-1.04438	0.29631	0.528254	0.945417
ENSG00000123094	RASSF8	12	26111962	26232825	-2.497	2.39148	-1.04412	0.296428	0.52808	0.945417
ENSG00000171604	CXXC5	5	139026884	139063467	0.148103	0.14187	1.04394	0.296514	0.527955	0.945417
ENSG00000007047	MARK4	19	45582546	45808541	-0.241413	0.231269	-1.04386	0.296549	0.527903	0.945417
ENSG00000112855	HARS2	5	140071011	140078889	-0.312825	0.29972	-1.04372	0.296613	0.52781	0.945417
ENSG00000001084	GCLC	6	53362139	53481768	-0.306552	0.293755	-1.04356	0.296687	0.527702	0.945417
ENSG00000101558	VAPA	18	9913999	9960018	-1.1165	1.07016	-1.0433	0.296812	0.527519	0.945417
ENSG00000105695	MAG	19	35783028	35804707	-0.00980807	0.00940172	-1.04322	0.296846	0.527468	0.945417
ENSG00000165633	VSTM4	10	50222290	50323554	4.56638	4.37742	1.04317	0.29687	0.527434	0.945417
ENSG00000173442	EHBP1L1	11	65343509	65360121	-2.25679	2.16383	-1.04296	0.296966	0.527293	0.945417
ENSG00000204128	C2orf72	2	231902205	231914434	-0.169151	0.162184	-1.04296	0.296969	0.527289	0.945417
ENSG00000108852	MPP2	17	41952725	41987068	-0.0901223	0.0864361	-1.04265	0.297112	0.527079	0.945417
ENSG00000154035	C17orf103	17	21142183	21156722	0.389028	0.373152	1.04255	0.297159	0.527011	0.945417
ENSG00000171094	ALK	2	29415640	30144432	-1.46445	1.40491	-1.04238	0.297235	0.5269	0.945417
ENSG00000140022	STON2	14	81727000	81902809	0.177804	0.170601	1.04222	0.297309	0.526792	0.945417
ENSG00000158470	B4GALT5	20	48249482	48330415	-0.418832	0.401878	-1.04219	0.297325	0.526768	0.945417
ENSG00000197921	HES5	1	2460184	2461684	0.277933	0.266706	1.04209	0.297368	0.526706	0.945417
ENSG00000197971	MBP	18	74690783	74845639	-0.010235	0.00982466	-1.04177	0.297519	0.526485	0.945417
ENSG00000171160	MORN4	10	99374310	99393344	-0.0333882	0.032052	-1.04169	0.297556	0.526432	0.945417
ENSG00000160216	AGPAT3	21	45285067	45406417	-0.396113	0.380294	-1.0416	0.297599	0.526369	0.945417
ENSG00000170396	ZNF804A	2	185463093	185804219	1.60635	1.54222	1.04159	0.297603	0.526362	0.945417
ENSG00000005108	THSD7A	7	11409984	11871824	5.22476	5.01682	1.04145	0.297668	0.526268	0.945417
ENSG00000181449	SOX2	3	181429714	181432221	0.0733422	0.0704417	1.04118	0.297794	0.526084	0.945417
ENSG00000160055	TMEM234	1	32680073	32687972	-0.965257	0.927166	-1.04108	0.297837	0.526022	0.945417
ENSG00000189308	LIN54	4	83831126	83934079	1.7639	1.69447	1.04097	0.297887	0.525948	0.945417
ENSG00000179562	GCC1	7	127220672	127233665	-1.31041	1.25937	-1.04053	0.298095	0.525645	0.945417
ENSG00000122971	ACADS	12	121163538	121177811	0.0675995	0.0649763	1.04037	0.298168	0.525539	0.945417
ENSG00000065325	GLP2R	17	9725523	9795419	4.0284	3.87226	1.04032	0.29819	0.525507	0.945417
ENSG00000161381	PLXDC1	17	37219556	37310647	-0.45246	0.43498	-1.04019	0.298254	0.525414	0.945417
ENSG00000178722	C5orf64	5	60933535	61047590	0.281545	0.270705	1.04004	0.29832	0.525318	0.945417
ENSG00000197555	SIPA1L1	14	71787166	72207946	0.961973	0.925125	1.03983	0.298419	0.525174	0.945417
ENSG00000183401	CCDC159	19	11455360	11465620	0.201491	0.193804	1.03966	0.298496	0.525061	0.945417
ENSG00000006744	ELAC2	17	12895708	12921504	-0.0379081	0.0364822	-1.03908	0.298765	0.52467	0.945417
ENSG00000104808	DHDH	19	49436939	49448226	-0.457745	0.440624	-1.03886	0.298871	0.524516	0.945417
ENSG00000148200	NR6A1	9	127279554	127533589	2.36503	2.27686	1.03872	0.298934	0.524425	0.945417
ENSG00000231738	TSPAN19	12	85408094	85430055	-7.24763	6.9783	-1.0386	0.298993	0.52434	0.945417
ENSG00000183090	FREM3	4	144498455	144621828	-0.114391	0.110146	-1.03854	0.29902	0.5243	0.945417
ENSG00000127022	CANX	5	179105629	179157926	-0.0344792	0.033201	-1.0385	0.299038	0.524273	0.945417
ENSG00000072786	STK10	5	171469077	171615390	0.860693	0.828884	1.03838	0.299095	0.524191	0.945417
ENSG00000160948	VPS28	8	145649000	145653931	0.0285359	0.0274859	1.0382	0.299177	0.524071	0.945417
ENSG00000198554	WDHD1	14	55405668	55493823	7.37217	7.10144	1.03812	0.299213	0.52402	0.945417
ENSG00000167491	GATAD2A	19	19496635	19619740	-1.4935	1.43868	-1.03811	0.299221	0.524008	0.945417
ENSG00000157326	DHRS4	14	24422795	24438488	0.183878	0.177172	1.03785	0.29934	0.523836	0.945417
ENSG00000100284	TOM1	22	35695268	35743985	-0.489559	0.47179	-1.03766	0.299427	0.523709	0.945417
ENSG00000112941	PAPD7	5	6714718	6757161	-0.261568	0.252078	-1.03765	0.299435	0.523697	0.945417
ENSG00000119147	C2orf40	2	106679702	106694615	-0.256263	0.247031	-1.03737	0.299563	0.523512	0.945558
ENSG00000166002	SMCO4	11	93211638	93276674	0.857924	0.827426	1.03686	0.299802	0.523166	0.945994
ENSG00000177239	MAN1B1	9	139981379	140003635	0.0823779	0.0794603	1.03672	0.299868	0.52307	0.945994
ENSG00000177595	PIDD	11	799179	809753	0.12682	0.122352	1.03652	0.299962	0.522934	0.946026
ENSG00000122786	CALD1	7	134429003	134655479	0.462443	0.446274	1.03623	0.300094	0.522742	0.946182
ENSG00000119927	GPAM	10	113909624	113975135	-4.32421	4.17429	-1.03592	0.300241	0.52253	0.946189
ENSG00000164754	RAD21	8	117858174	117887105	-0.0360409	0.0347929	-1.03587	0.300264	0.522497	0.946189
ENSG00000064601	CTSA	20	44518783	44527459	-0.278719	0.269136	-1.03561	0.300385	0.522322	0.946309
ENSG00000167123	CERCAM	9	131174030	131199626	0.00909957	0.0087888	1.03536	0.300501	0.522154	0.946412
ENSG00000006459	KDM7A	7	139784546	139876835	4.43761	4.28856	1.03476	0.300783	0.521747	0.947036
ENSG00000085871	MGST2	4	140586922	140661899	-7.52194	7.27235	-1.03432	0.300986	0.521454	0.947362
ENSG00000164308	ERAP2	5	96211643	96255420	-0.212108	0.205099	-1.03418	0.301053	0.521356	0.947362
ENSG00000163576	EFHB	3	19920964	19988517	-0.124033	0.120054	-1.03314	0.301536	0.52066	0.948357
ENSG00000082516	GEMIN5	5	154266976	154317769	-1.35009	1.30678	-1.03314	0.301537	0.520659	0.948357
ENSG00000213934	HBG1	11	5269313	5271122	4.57714	4.43333	1.03244	0.301867	0.520184	0.949132
ENSG00000253953	PCDHGB4	5	140767452	140892546	-12.5439	12.1587	-1.03168	0.302221	0.519676	0.949303
ENSG00000138078	PREPL	2	44543420	44589001	-0.0899535	0.0872166	-1.03138	0.302362	0.519472	0.949303
ENSG00000168214	RBPJ	4	26165077	26436541	0.558561	0.54161	1.0313	0.302402	0.519416	0.949303
ENSG00000184497	TMEM255B	13	114462216	114514926	0.981746	0.951987	1.03126	0.302419	0.519391	0.949303
ENSG00000241468	ATP5J2	7	99046098	99063954	-0.071425	0.0692625	-1.03122	0.302436	0.519366	0.949303
ENSG00000198730	CTR9	11	10772534	10801290	14.5716	14.1324	1.03108	0.302504	0.51927	0.949303
ENSG00000162772	ATF3	1	212738676	212794119	0.0812706	0.0788402	1.03083	0.302622	0.519099	0.949303
ENSG00000104472	CHRAC1	8	141521397	141527236	2.50623	2.43144	1.03076	0.302654	0.519054	0.949303
ENSG00000186395	KRT10	17	38974369	38978847	0.0877189	0.0851075	1.03068	0.302689	0.519003	0.949303
ENSG00000175536	LIPT2	11	74202757	74204778	-0.75369	0.731358	-1.03054	0.302759	0.518903	0.949303
ENSG00000221882	OR3A2	17	3181193	3182268	-2.15434	2.09126	-1.03017	0.302932	0.518654	0.949497
ENSG00000172432	GTPBP2	6	43573053	43596899	0.496906	0.482411	1.03005	0.302988	0.518574	0.949497
ENSG00000139117	CPNE8	12	39040624	39301232	0.688643	0.668946	1.02945	0.303271	0.51817	0.94967
ENSG00000145425	RPS3A	4	152020725	152025804	158.132	153.623	1.02935	0.303313	0.518109	0.94967
ENSG00000065150	IPO5	13	98605912	98676551	-0.681091	0.661805	-1.02914	0.303413	0.517965	0.94967
ENSG00000109771	LRP2BP	4	186285032	186317053	0.235303	0.228644	1.02912	0.303421	0.517954	0.94967
ENSG00000104885	DOT1L	19	2164148	2232577	-2.97789	2.89404	-1.02897	0.303493	0.517851	0.94967
ENSG00000179111	HES7	17	8023908	8027410	8.81962	8.57552	1.02846	0.303731	0.51751	0.94967
ENSG00000146701	MDH2	7	75677369	75696826	0.0348173	0.0338603	1.02826	0.303826	0.517375	0.94967
ENSG00000130529	TRPM4	19	49660998	49715093	1.35404	1.31694	1.02817	0.303872	0.517309	0.94967
ENSG00000166762	CATSPER2	15	43920701	43960316	2.67499	2.60319	1.02758	0.304147	0.516917	0.94967
ENSG00000187954	CYHR1	8	145674965	145691060	0.74614	0.72615	1.02753	0.304171	0.516882	0.94967
ENSG00000176022	B3GALT6	1	1167629	1170421	-0.229927	0.223773	-1.02751	0.304183	0.516866	0.94967
ENSG00000121211	MND1	4	154265801	154336270	3.52628	3.43201	1.02747	0.304201	0.51684	0.94967
ENSG00000155542	SETD9	5	56205087	56221359	-0.165508	0.161086	-1.02745	0.304207	0.516831	0.94967
ENSG00000172568	FNDC9	5	156768608	156772729	0.287535	0.279857	1.02743	0.304216	0.516818	0.94967
ENSG00000115392	FANCL	2	58386378	58468507	1.24708	1.21448	1.02684	0.304496	0.516419	0.950282
ENSG00000196313	POM121	7	72349936	72421979	-1.54932	1.50932	-1.0265	0.304654	0.516194	0.950513
ENSG00000230055	CISD3	17	36886488	36891297	-0.0925969	0.0902281	-1.02625	0.304772	0.516025	0.950621
ENSG00000177565	TBL1XR1	3	176737143	176915261	1352.31	1318.23	1.02585	0.304961	0.515756	0.950947
ENSG00000141458	NPC1	18	21086148	21166862	-0.117648	0.114719	-1.02553	0.305114	0.515538	0.95103
ENSG00000107882	SUFU	10	104263744	104393292	-5.98125	5.83299	-1.02542	0.305167	0.515463	0.95103
ENSG00000120594	PLXDC2	10	20105168	20578785	51.2883	50.0245	1.02526	0.305239	0.51536	0.95103
ENSG00000013441	CLK1	2	201717732	201729422	-0.168538	0.164525	-1.02439	0.305651	0.514774	0.951551
ENSG00000115525	ST3GAL5	2	86066267	86116137	0.465341	0.454288	1.02433	0.30568	0.514733	0.951551
ENSG00000115947	ORC4	2	148687968	148779147	0.674462	0.658444	1.02433	0.305681	0.514731	0.951551
ENSG00000183473	SSTR3	22	37600278	37608362	1.79296	1.75059	1.0242	0.305742	0.514645	0.951551
ENSG00000066322	ELOVL1	1	43829068	43833696	-0.0546569	0.0533904	-1.02372	0.305967	0.514326	0.951622
ENSG00000155330	C16orf87	16	46830519	46865323	37.8967	37.0254	1.02353	0.306057	0.514197	0.951622
ENSG00000105610	KLF1	19	12995237	12997995	14.9501	14.6099	1.02329	0.306173	0.514034	0.951622
ENSG00000011478	QPCTL	19	46195741	46207247	-0.852861	0.833454	-1.02328	0.306173	0.514033	0.951622
ENSG00000013573	DDX11	12	31226779	31257725	0.0440513	0.0430499	1.02326	0.306184	0.514017	0.951622
ENSG00000133612	AGAP3	7	150782918	150841523	-0.119284	0.116623	-1.02282	0.306394	0.513719	0.952014
ENSG00000108469	RECQL5	17	73622925	73663269	1.14792	1.12279	1.02238	0.306602	0.513425	0.952101
ENSG00000007541	PIGQ	16	616995	634136	0.0355758	0.0348078	1.02206	0.306751	0.513214	0.952101
ENSG00000129646	QRICH2	17	74270130	74303761	0.278014	0.272047	1.02194	0.306811	0.513128	0.952101
ENSG00000164167	LSM6	4	147096837	147121152	1.74738	1.71029	1.02168	0.306931	0.51296	0.952101
ENSG00000112309	B3GAT2	6	71566382	71666741	-0.931952	0.912217	-1.02163	0.306954	0.512927	0.952101
ENSG00000162585	C1orf86	1	2115903	2144159	-1.1479	1.1238	-1.02145	0.307042	0.512802	0.952101
ENSG00000169139	UBE2V2	8	48920960	48977268	0.617561	0.604618	1.02141	0.307061	0.512775	0.952101
ENSG00000171735	CAMTA1	1	6845384	7829766	-0.101745	0.0996197	-1.02134	0.307094	0.512728	0.952101
ENSG00000181790	BAI1	8	143530791	143626370	-21.1575	20.7268	-1.02078	0.307358	0.512355	0.952133
ENSG00000178026	FAM211B	22	24981588	24989175	12.2179	11.9695	1.02075	0.307372	0.512336	0.952133
ENSG00000125637	PSD4	2	113914902	113966973	-2.54321	2.49176	-1.02065	0.307421	0.512267	0.952133
ENSG00000162695	SLC30A7	1	101361632	101447309	7.39486	7.24555	1.02061	0.30744	0.512239	0.952133
ENSG00000242114	MTFP1	22	30821518	30825045	0.599531	0.587901	1.01978	0.307832	0.511687	0.952687
ENSG00000164221	CCDC112	5	114602885	114632528	-10.4916	10.2901	-1.01959	0.307925	0.511555	0.952687
ENSG00000164976	KIAA1161	9	34366668	34376851	0.746972	0.732764	1.01939	0.308018	0.511424	0.952687
ENSG00000257315	ZBED6	1	203765437	203769686	2.42316	2.37792	1.01902	0.308191	0.51118	0.952687
ENSG00000146373	RNF217	6	125283691	125413779	-4.39055	4.30877	-1.01898	0.308212	0.51115	0.952687
ENSG00000135913	USP37	2	219314974	219433084	-7.41028	7.27501	-1.01859	0.308396	0.510891	0.952687
ENSG00000075234	TTC38	22	46663858	46689905	-0.0912227	0.0895598	-1.01857	0.308408	0.510874	0.952687
ENSG00000204922	C11orf83	11	62437745	62441159	-0.749914	0.736257	-1.01855	0.308417	0.510862	0.952687
ENSG00000100429	HDAC10	22	50683612	50689834	-0.194852	0.191367	-1.01821	0.308578	0.510635	0.952687
ENSG00000084774	CAD	2	27440258	27466811	-2.34281	2.30097	-1.01818	0.308591	0.510617	0.952687
ENSG00000168754	FAM178B	2	97541620	97684175	-0.0908661	0.0892674	-1.01791	0.308721	0.510434	0.952687
ENSG00000107854	TNKS2	10	93558069	93625033	0.257693	0.253237	1.0176	0.30887	0.510224	0.952687
ENSG00000143164	DCAF6	1	167905021	168045081	-0.13628	0.134006	-1.01697	0.309168	0.509806	0.952687
ENSG00000135597	REPS1	6	139224630	139309398	0.0800909	0.078771	1.01676	0.309269	0.509663	0.952687
ENSG00000197653	DNAH10	12	124247042	124420753	-9.31898	9.16999	-1.01625	0.309512	0.509323	0.952687
ENSG00000117597	DIEXF	1	210001352	210030910	-1.27315	1.25297	-1.01611	0.309579	0.509228	0.952687
ENSG00000003400	CASP10	2	202047604	202094129	-45.1738	44.466	-1.01592	0.309668	0.509104	0.952687
ENSG00000159479	MED8	1	43849588	43855479	0.353455	0.347927	1.01589	0.309683	0.509083	0.952687
ENSG00000185942	NKAIN3	8	63161150	63912211	-2.15437	2.12109	-1.01569	0.309777	0.508951	0.952687
ENSG00000167680	SEMA6B	19	4542600	4559820	-0.0532275	0.0524066	-1.01566	0.309789	0.508934	0.952687
ENSG00000180423	HARBI1	11	46624411	46639459	-1.79093	1.76357	-1.01552	0.309859	0.508835	0.952687
ENSG00000106400	ZNHIT1	7	100860949	100867471	0.987709	0.972652	1.01548	0.309877	0.508811	0.952687
ENSG00000143952	VPS54	2	64119280	64246206	-176.557	173.888	-1.01534	0.309942	0.508719	0.952687
ENSG00000164188	RANBP3L	5	36248536	36302216	0.199258	0.19625	1.01533	0.309949	0.50871	0.952687
ENSG00000169855	ROBO1	3	78646390	79816965	-0.244283	0.240601	-1.0153	0.309962	0.508692	0.952687
ENSG00000149548	CCDC15	11	124824017	124911385	-3.90634	3.84826	-1.01509	0.310062	0.508551	0.952687
ENSG00000129946	SHC2	19	416583	460996	0.0456566	0.0449835	1.01496	0.310123	0.508466	0.952687
ENSG00000169181	GSG1L	16	27798850	28074830	3.60328	3.55017	1.01496	0.310125	0.508463	0.952687
ENSG00000123552	USP45	6	99880190	99969604	-1.10432	1.08825	-1.01477	0.310214	0.508339	0.952687
ENSG00000163521	GLB1L	2	220101328	220110200	0.484992	0.47807	1.01448	0.310354	0.508143	0.952687
ENSG00000217442	SYCE3	22	50989541	51001334	0.257896	0.254221	1.01446	0.310366	0.508127	0.952687
ENSG00000114268	PFKFB4	3	48555117	48599448	-0.437668	0.431452	-1.01441	0.310388	0.508095	0.952687
ENSG00000086619	ERO1LB	1	236378855	236445319	-20.907	20.6187	-1.01398	0.310592	0.50781	0.952687
ENSG00000101019	UQCC1	20	33890369	33999944	1.08935	1.07447	1.01385	0.310653	0.507724	0.952687
ENSG00000165912	PACSIN3	11	47199076	47207994	-0.152821	0.150736	-1.01383	0.310664	0.50771	0.952687
ENSG00000087586	AURKA	20	54944445	54967393	-2.84239	2.80501	-1.01333	0.310904	0.507374	0.952687
ENSG00000181523	SGSH	17	78180515	78194722	0.4713	0.465216	1.01308	0.311023	0.507208	0.952687
ENSG00000124212	PTGIS	20	48120411	48184683	13.2217	13.0525	1.01297	0.311076	0.507134	0.952687
ENSG00000159685	CHCHD6	3	126423063	126679249	0.143668	0.141832	1.01295	0.311086	0.507119	0.952687
ENSG00000131149	GSE1	16	85645015	85709810	0.49952	0.493145	1.01293	0.311096	0.507106	0.952687
ENSG00000183161	FANCF	11	22644079	22647387	-7.89674	7.79677	-1.01282	0.311146	0.507036	0.952687
ENSG00000180332	KCTD4	13	45766988	45775175	0.136606	0.134898	1.01266	0.311223	0.506928	0.952687
ENSG00000172530	BANP	16	87982850	88110924	-0.833122	0.822723	-1.01264	0.311233	0.506915	0.952687
ENSG00000168653	NDUFS5	1	39491990	39500308	0.0022012	0.00217486	1.01211	0.311484	0.506564	0.953038
ENSG00000110315	RNF141	11	10533225	10562777	0.196239	0.193922	1.01195	0.311564	0.506453	0.953038
ENSG00000182208	MOB2	11	1490687	1522477	-0.109859	0.108614	-1.01146	0.311797	0.506128	0.953038
ENSG00000118785	SPP1	4	88896819	88904562	-0.000969646	0.000958761	-1.01135	0.311848	0.506057	0.953038
ENSG00000197044	ZNF441	19	11877815	11894893	-0.448464	0.443468	-1.01126	0.31189	0.505999	0.953038
ENSG00000198010	DLGAP2	8	1449532	1656642	-0.212504	0.210187	-1.01102	0.312005	0.505838	0.953038
ENSG00000179454	KLHL28	14	45393522	45511525	-12.114	11.9822	-1.011	0.312017	0.505822	0.953038
ENSG00000152779	SLC16A12	10	91190051	91316398	-9.6341	9.52934	-1.01099	0.312019	0.505818	0.953038
ENSG00000105185	PDCD5	19	33071974	33078358	0.0271661	0.026881	1.01061	0.312206	0.505559	0.953161
ENSG00000198121	LPAR1	9	113635543	113800981	0.0138311	0.0136866	1.01056	0.312228	0.505528	0.953161
ENSG00000164520	RAET1E	6	150204511	150219238	-36.8497	36.478	-1.01019	0.312405	0.505282	0.953184
ENSG00000089351	GRAMD1A	19	35485688	35517375	-1.21588	1.20411	-1.00977	0.312603	0.505007	0.953184
ENSG00000143222	UFC1	1	161122566	161128646	1.38272	1.36937	1.00975	0.312614	0.504992	0.953184
ENSG00000177096	FAM109B	22	42470255	42475445	0.962373	0.953172	1.00965	0.312661	0.504926	0.953184
ENSG00000183527	PSMG1	21	40546695	40555777	-0.27256	0.270049	-1.0093	0.312831	0.50469	0.953184
ENSG00000205045	SLFN12L	17	33791268	33864880	-744.092	737.277	-1.00924	0.312858	0.504653	0.953184
ENSG00000106351	AGFG2	7	100136834	100165842	-0.300868	0.298168	-1.00905	0.312949	0.504526	0.953184
ENSG00000086730	LAT2	7	73613982	73644161	1.54022	1.52649	1.00899	0.312979	0.504485	0.953184
ENSG00000133961	NUMB	14	73741815	73930348	0.602408	0.597193	1.00873	0.313103	0.504313	0.953184
ENSG00000100109	TFIP11	22	26887191	26908471	-0.320474	0.31771	-1.0087	0.313118	0.504292	0.953184
ENSG00000116489	CAPZA1	1	113161795	113214241	0.110159	0.109233	1.00847	0.313227	0.504141	0.953184
ENSG00000169946	ZFPM2	8	106330920	106816760	-167.096	165.735	-1.00821	0.313353	0.503966	0.953184
ENSG00000171466	ZNF562	19	9759330	9785776	-15.3481	15.2246	-1.00811	0.3134	0.503901	0.953184
ENSG00000102978	POLR2C	16	57496299	57505922	0.0933581	0.0926393	1.00776	0.31357	0.503665	0.953184
ENSG00000175348	TMEM9B	11	8968841	8986558	-0.0522941	0.0518973	-1.00765	0.313625	0.50359	0.953184
ENSG00000126870	WDR60	7	158649269	158749438	-0.0590271	0.0585864	-1.00752	0.313684	0.503508	0.953184
ENSG00000163914	RHO	3	129247483	129254012	2.05464	2.03984	1.00726	0.313811	0.503332	0.953184
ENSG00000138018	EPT1	2	26531415	26618759	-0.520111	0.51641	-1.00717	0.313855	0.503271	0.953184
ENSG00000111602	TIMELESS	12	56810903	56843187	1.6677	1.65594	1.0071	0.313885	0.503229	0.953184
ENSG00000111906	HDDC2	6	125541108	125623282	-0.0244254	0.0242547	-1.00704	0.313917	0.503186	0.953184
ENSG00000134285	FKBP11	12	49315301	49320257	0.308526	0.306501	1.00661	0.314124	0.502899	0.953485
ENSG00000173846	PLK3	1	45265897	45271662	-13.163	13.0804	-1.00632	0.314262	0.502708	0.953485
ENSG00000087460	GNAS	20	57414773	57486247	0.0234032	0.0232566	1.00631	0.314268	0.502699	0.953485
ENSG00000255737	AGAP2-AS1	12	58120054	58122139	1.53424	1.52547	1.00575	0.314536	0.502329	0.953827
ENSG00000144063	MALL	2	110841447	110874143	0.615433	0.611931	1.00572	0.314549	0.502311	0.953827
ENSG00000095787	WAC	10	28821422	28912041	0.183201	0.182242	1.00526	0.31477	0.502007	0.953869
ENSG00000151725	CENPU	4	185615772	185655287	-1.25046	1.24398	-1.00521	0.314795	0.501972	0.953869
ENSG00000176124	DLEU1	13	50656307	51297372	-4.46988	4.4471	-1.00512	0.314838	0.501913	0.953869
ENSG00000132424	PNISR	6	99845927	99873207	0.42664	0.42452	1.00499	0.3149	0.501828	0.953869
ENSG00000145217	SLC26A1	4	972861	987228	0.169905	0.169112	1.00469	0.315045	0.501627	0.953895
ENSG00000104660	LEPROTL1	8	29952914	30034724	0.406939	0.405096	1.00455	0.315114	0.501532	0.953895
ENSG00000129474	AJUBA	14	23440383	23451851	6.40738	6.38077	1.00417	0.315296	0.501281	0.953895
ENSG00000161958	FGF11	17	7341592	7348256	-5.56143	5.53879	-1.00409	0.315337	0.501225	0.953895
ENSG00000204909	SPINK9	5	147700766	147719412	-0.403253	0.401647	-1.004	0.31538	0.501166	0.953895
ENSG00000186153	WWOX	16	78133310	79246564	-0.122678	0.122219	-1.00376	0.315497	0.501005	0.953895
ENSG00000101138	CSTF1	20	54967427	54979518	0.356651	0.355317	1.00375	0.315497	0.501005	0.953895
ENSG00000165233	C9orf89	9	95858500	95875565	0.169826	0.169279	1.00323	0.315749	0.500658	0.954402
ENSG00000156026	MCU	10	74451889	74647452	1.02942	1.02646	1.00288	0.315918	0.500426	0.954529
ENSG00000148429	USP6NL	10	11495945	11653753	-5.10619	5.09196	-1.0028	0.315959	0.500369	0.954529
ENSG00000130313	PGLS	19	17622438	17632097	0.200456	0.199965	1.00245	0.316125	0.500142	0.954774
ENSG00000140323	DISP2	15	40650436	40663257	0.145743	0.145495	1.00171	0.316486	0.499646	0.954903
ENSG00000160223	ICOSLG	21	45642874	45660849	-0.253753	0.25338	-1.00147	0.316598	0.499492	0.954903
ENSG00000111224	PARP11	12	3900213	3982608	-0.733675	0.732772	-1.00123	0.316714	0.499333	0.954903
ENSG00000091140	DLD	7	107531415	107572175	-0.0900724	0.0899622	-1.00123	0.316718	0.499327	0.954903
ENSG00000221947	XKR9	8	71581600	71702606	-0.525706	0.525078	-1.0012	0.316732	0.499308	0.954903
ENSG00000118058	KMT2A	11	118307205	118397539	0.610818	0.610109	1.00116	0.316748	0.499286	0.954903
ENSG00000095209	TMEM38B	9	108456825	108538893	1.42623	1.4246	1.00114	0.316757	0.499274	0.954903
ENSG00000175707	C1orf172	1	27276053	27286897	1971.23	1970.17	1.00054	0.31705	0.498873	0.9551
ENSG00000067221	STOML1	15	74275547	74286963	0.0441641	0.0441453	1.00042	0.317105	0.498797	0.9551
ENSG00000020577	SAMD4A	14	55033815	55260033	-9.50297	9.49915	-1.0004	0.317116	0.498782	0.9551
ENSG00000165813	C10orf118	10	115880621	115933979	-2.37868	2.37793	-1.00031	0.317159	0.498723	0.9551
ENSG00000197147	LRRC8B	1	89990395	90063423	0.237017	0.237004	1.00005	0.317284	0.498552	0.955153
ENSG00000134709	HOOK1	1	60280458	60342050	-0.81406	0.814153	-0.999885	0.317366	0.498439	0.955153
ENSG00000173226	IQCB1	3	121488610	121553926	0.054184	0.0542178	0.999376	0.317612	0.498103	0.955153
ENSG00000149577	SIDT2	11	117049449	117068160	0.147586	0.147704	0.999203	0.317696	0.497988	0.955153
ENSG00000007237	GAS7	17	9813926	10101868	-0.477577	0.478003	-0.999108	0.317742	0.497925	0.955153
ENSG00000130703	OSBPL2	20	60813580	60871268	-1.99639	1.99847	-0.998959	0.317815	0.497826	0.955153
ENSG00000179776	CDH5	16	66400533	66438686	-3.7767	3.78078	-0.99892	0.317833	0.497801	0.955153
ENSG00000120549	KIAA1217	10	23983675	24836772	0.914649	0.915682	0.998871	0.317857	0.497768	0.955153
ENSG00000112763	BTN2A1	6	26458150	26476849	0.419876	0.420549	0.9984	0.318086	0.497456	0.955153
ENSG00000104327	CALB1	8	91070836	91107703	-3.48062	3.48663	-0.998278	0.318145	0.497375	0.955153
ENSG00000168374	ARF4	3	57557090	57583947	0.376603	0.377307	0.998135	0.318214	0.497281	0.955153
ENSG00000164816	DEFA5	8	6912831	6914256	0.127977	0.128233	0.997999	0.31828	0.497191	0.955153
ENSG00000177479	ARIH2	3	48956254	49023815	-1.59996	1.60319	-0.997986	0.318286	0.497182	0.955153
ENSG00000101199	ARFGAP1	20	61904137	61921142	0.21557	0.216152	0.997305	0.318617	0.496732	0.955153
ENSG00000163166	IWS1	2	128193783	128284462	1.79705	1.80211	0.997192	0.318671	0.496657	0.955153
ENSG00000116663	FBXO6	1	11724181	11734411	7.56837	7.59031	0.99711	0.318711	0.496603	0.955153
ENSG00000214530	STARD10	11	72465774	72504726	0.111408	0.111746	0.996972	0.318778	0.496511	0.955153
ENSG00000016402	IL20RA	6	137321108	137366298	0.632211	0.634406	0.996541	0.318987	0.496227	0.955153
ENSG00000162989	KCNJ3	2	155554811	155714863	0.0437397	0.0438942	0.996482	0.319016	0.496188	0.955153
ENSG00000067533	RRP15	1	218458629	218511325	-0.390488	0.391974	-0.996207	0.31915	0.496006	0.955153
ENSG00000183044	ABAT	16	8768422	8878432	-0.0853133	0.0856663	-0.99588	0.319309	0.495789	0.955153
ENSG00000099331	MYO9B	19	17186591	17325346	1.12928	1.13402	0.995814	0.31934	0.495746	0.955153
ENSG00000144744	UBA3	3	69103881	69129559	-0.235003	0.236001	-0.995773	0.31936	0.495719	0.955153
ENSG00000100968	NFATC4	14	24834879	24848810	-3.39992	3.41459	-0.995703	0.319394	0.495673	0.955153
ENSG00000163935	SFMBT1	3	52937588	53080766	3.5585	3.57399	0.995667	0.319412	0.495649	0.955153
ENSG00000173209	AHSA2	2	61404553	61418338	-0.0107697	0.0108168	-0.995646	0.319422	0.495635	0.955153
ENSG00000158158	CNNM4	2	97426639	97477628	1.76941	1.77726	0.995586	0.319451	0.495595	0.955153
ENSG00000011021	CLCN6	1	11866207	11903201	1.46607	1.47322	0.995146	0.319665	0.495304	0.955418
ENSG00000050405	LIMA1	12	50569571	50677329	-142.586	143.356	-0.994628	0.319917	0.494963	0.955418
ENSG00000168234	TTC39C	18	21572737	21715574	-0.309696	0.311371	-0.99462	0.319921	0.494957	0.955418
ENSG00000179988	PSTK	10	124713897	124757029	1.28261	1.28977	0.99445	0.320004	0.494845	0.955418
ENSG00000196628	TCF4	18	52889562	53332018	-1.33005	1.33833	-0.993817	0.320312	0.494427	0.955418
ENSG00000135972	MRPS9	2	105654441	105716418	0.0617764	0.0621687	0.99369	0.320374	0.494343	0.955418
ENSG00000011295	TTC19	17	15902694	15948329	0.168199	0.169445	0.992646	0.320883	0.493654	0.955418
ENSG00000183773	AIFM3	22	21319396	21335649	0.0237733	0.0239525	0.992516	0.320946	0.493568	0.955418
ENSG00000181458	TMEM45A	3	100211463	100296288	-1.42194	1.4328	-0.992416	0.320994	0.493502	0.955418
ENSG00000172301	COPRS	17	30178883	30186356	0.0806948	0.0813454	0.992002	0.321196	0.493229	0.955418
ENSG00000104218	CSPP1	8	67974661	68108498	50.3047	50.7149	0.991911	0.321241	0.493169	0.955418
ENSG00000177105	RHOG	11	3848208	3862213	0.0971298	0.0980207	0.990912	0.321729	0.49251	0.955418
ENSG00000218336	TENM3	4	183065140	183724177	0.377346	0.380848	0.990805	0.321781	0.49244	0.955418
ENSG00000119402	FBXW2	9	123514256	123555690	-296.453	299.287	-0.990529	0.321915	0.492258	0.955418
ENSG00000111325	OGFOD2	12	123459127	123464590	0.932424	0.942043	0.989788	0.322278	0.49177	0.955418
ENSG00000155508	CNOT8	5	154237113	154256353	-0.052802	0.0533615	-0.989514	0.322411	0.49159	0.955418
ENSG00000163788	SNRK	3	43328004	43466256	1.09086	1.10249	0.989452	0.322442	0.491548	0.955418
ENSG00000169064	ZBBX	3	166958075	167099134	0.263745	0.266563	0.989428	0.322454	0.491533	0.955418
ENSG00000215790	SLC35E2	1	1656277	1677431	1.09295	1.1047	0.989361	0.322486	0.491489	0.955418
ENSG00000248485	PCP4L1	1	161228517	161255240	0.494793	0.500116	0.989356	0.322489	0.491485	0.955418
ENSG00000075131	TIPIN	15	66628544	66679084	-0.118112	0.119389	-0.989305	0.322514	0.491452	0.955418
ENSG00000205838	TTC23L	5	34838938	34899561	-11.4832	11.6084	-0.989213	0.322559	0.491391	0.955418
ENSG00000101331	CCM2L	20	30598245	30619984	-5.15188	5.20808	-0.989209	0.322561	0.491388	0.955418
ENSG00000141002	TCF25	16	89940000	89977792	-2.76218	2.79246	-0.989156	0.322587	0.491353	0.955418
ENSG00000074803	SLC12A1	15	48483861	48596275	-1.18942	1.20265	-0.988999	0.322663	0.49125	0.955418
ENSG00000182568	SATB1	3	18386879	18487080	0.187375	0.18951	0.988733	0.322794	0.491075	0.955418
ENSG00000171509	RXFP1	4	159236463	159574524	-2.11118	2.13619	-0.988292	0.32301	0.490784	0.955418
ENSG00000230453	ANKRD18B	9	33524392	33573007	-0.220772	0.223396	-0.988254	0.323028	0.490759	0.955418
ENSG00000138439	FAM117B	2	203499901	203634480	-1.52902	1.54733	-0.988169	0.32307	0.490704	0.955418
ENSG00000196990	FAM163B	9	136444079	136451319	-0.0109397	0.0110729	-0.987973	0.323166	0.490575	0.955418
ENSG00000181929	PRKAG1	12	49396057	49412980	-0.557526	0.564342	-0.987922	0.323191	0.490541	0.955418
ENSG00000119203	CPSF3	2	9563697	9613230	1.74963	1.77123	0.987804	0.323249	0.490463	0.955418
ENSG00000182782	HCAR2	12	123185840	123187890	40.5315	41.0347	0.987736	0.323282	0.490419	0.955418
ENSG00000175155	YPEL2	17	57409050	57479090	-0.496752	0.502972	-0.987633	0.323333	0.490351	0.955418
ENSG00000143179	UCK2	1	165796768	165880855	-9.83044	9.95538	-0.98745	0.323422	0.49023	0.955418
ENSG00000188996	HUS1B	6	655939	656963	44.7822	45.3573	0.987321	0.323485	0.490146	0.955418
ENSG00000162692	VCAM1	1	101185298	101204601	5.26372	5.33145	0.987296	0.323498	0.490129	0.955418
ENSG00000188643	S100A16	1	153579362	153585621	0.0241252	0.024436	0.987282	0.323504	0.49012	0.955418
ENSG00000131013	PPIL4	6	149825869	149867174	3.37074	3.41433	0.987234	0.323528	0.490088	0.955418
ENSG00000117036	ETV3	1	157090983	157108266	-5.53423	5.60711	-0.987001	0.323642	0.489935	0.955418
ENSG00000158805	ZNF276	16	89786808	89807311	-0.170463	0.172735	-0.986847	0.323718	0.489834	0.955418
ENSG00000105186	ANKRD27	19	33087913	33167503	0.112214	0.113757	0.986432	0.323921	0.489561	0.955418
ENSG00000149179	C11orf49	11	46958240	47185936	-0.0510283	0.0517318	-0.986401	0.323936	0.48954	0.955418
ENSG00000100342	APOL1	22	36649056	36663576	0.239157	0.242461	0.986374	0.32395	0.489522	0.955418
ENSG00000129480	DTD2	14	31915242	31926716	-0.212956	0.215907	-0.98633	0.323971	0.489493	0.955418
ENSG00000153551	CMTM7	3	32433163	32524559	-3.63681	3.68731	-0.986304	0.323984	0.489477	0.955418
ENSG00000198862	LTN1	21	30300466	30365270	-0.920279	0.933203	-0.98615	0.324059	0.489375	0.955418
ENSG00000143569	UBAP2L	1	154192655	154243986	-9.51463	9.64887	-0.986088	0.32409	0.489334	0.955418
ENSG00000179698	KIAA1875	8	145162629	145173218	-0.116759	0.118406	-0.986087	0.32409	0.489334	0.955418
ENSG00000139651	ZNF740	12	53574484	53584596	0.327004	0.331696	0.985855	0.324204	0.489181	0.955418
ENSG00000111615	KRR1	12	75890684	75905416	0.142335	0.144383	0.985815	0.324224	0.489155	0.955418
ENSG00000188690	UROS	10	127477146	127511817	-0.00910975	0.00924098	-0.985799	0.324232	0.489144	0.955418
ENSG00000134744	ZCCHC11	1	52873954	53019159	-0.333949	0.338765	-0.985785	0.324238	0.489136	0.955418
ENSG00000138279	ANXA7	10	75134859	75173834	7.49972	7.61041	0.985455	0.324401	0.488918	0.955418
ENSG00000162687	KCNT2	1	196194909	196578355	-6.32792	6.42353	-0.985116	0.324567	0.488695	0.955418
ENSG00000182255	KCNA4	11	30031288	30038570	-0.514064	0.521882	-0.985019	0.324615	0.488632	0.955418
ENSG00000149927	DOC2A	16	30016830	30034591	0.231876	0.235472	0.984728	0.324757	0.488441	0.955418
ENSG00000166165	CKB	14	103985996	103989448	0.00303708	0.00308485	0.984515	0.324863	0.4883	0.955418
ENSG00000143322	ABL2	1	179068462	179198819	-1.26749	1.28752	-0.984448	0.324895	0.488257	0.955418
ENSG00000151623	NR3C2	4	148999913	149365850	0.378157	0.384141	0.984421	0.324909	0.488239	0.955418
ENSG00000115504	EHBP1	2	62900986	63273622	2.58058	2.62198	0.98421	0.325012	0.4881	0.955418
ENSG00000143621	ILF2	1	153634512	153643524	-0.238574	0.242483	-0.983881	0.325174	0.487884	0.955418
ENSG00000153391	INO80C	18	33032194	33077955	2.57536	2.61759	0.983864	0.325182	0.487873	0.955418
ENSG00000183971	NPW	16	2059927	2070756	0.594993	0.604824	0.983745	0.325241	0.487795	0.955418
ENSG00000134900	TPP2	13	103249353	103331521	-0.789227	0.802345	-0.983651	0.325287	0.487733	0.955418
ENSG00000104892	KLC3	19	45836692	45854778	1.70596	1.73441	0.983599	0.325313	0.487699	0.955418
ENSG00000213625	LEPROT	1	65886270	65901690	-0.135576	0.137883	-0.983269	0.325475	0.487482	0.955418
ENSG00000011426	ANLN	7	36429415	36493400	0.0302039	0.0307232	0.983097	0.32556	0.487369	0.955418
ENSG00000134905	CARS2	13	111293759	111365950	-0.103406	0.105188	-0.983061	0.325578	0.487346	0.955418
ENSG00000143507	DUSP10	1	221874766	221915518	1.72922	1.75997	0.982532	0.325838	0.486999	0.955418
ENSG00000105193	RPS16	19	39923847	39926588	-0.006031	0.00613903	-0.982403	0.325902	0.486914	0.955418
ENSG00000100417	PMM1	22	41972898	41985894	-3.23748	3.29601	-0.98224	0.325982	0.486807	0.955418
ENSG00000132792	CTNNBL1	20	36322408	36500531	-1.11842	1.13874	-0.982157	0.326023	0.486752	0.955418
ENSG00000168000	BSCL2	11	62457747	62477317	0.0246022	0.0250493	0.982152	0.326025	0.486749	0.955418
ENSG00000162621	LRRC53	1	74935562	74978298	-1.95867	1.99464	-0.981967	0.326116	0.486628	0.955418
ENSG00000129028	THAP10	15	71173681	71185124	-0.514642	0.5242	-0.981767	0.326215	0.486496	0.955418
ENSG00000167065	DUSP18	22	31048038	31063877	-1.09556	1.11593	-0.981745	0.326225	0.486482	0.955418
ENSG00000169490	TM2D2	8	38846327	38854343	-0.536523	0.546511	-0.981724	0.326236	0.486468	0.955418
ENSG00000103591	AAGAB	15	67493371	67547533	-0.210994	0.215043	-0.981174	0.326507	0.486108	0.955418
ENSG00000099330	OCEL1	19	17337013	17340028	-0.060373	0.0615417	-0.98101	0.326588	0.486	0.955418
ENSG00000107669	ATE1	10	123499939	123688316	-0.997025	1.01639	-0.980944	0.32662	0.485957	0.955418
ENSG00000167193	CRK	17	1323983	1366456	-0.107191	0.109332	-0.980414	0.326882	0.485609	0.955418
ENSG00000160613	PCSK7	11	117075053	117103241	1.04219	1.06317	0.980264	0.326956	0.485511	0.955418
ENSG00000173638	SLC19A1	21	46913486	46964325	-1.78988	1.82604	-0.980195	0.32699	0.485466	0.955418
ENSG00000189298	ZKSCAN3	6	28317691	28336947	0.593717	0.605989	0.97975	0.32721	0.485174	0.955418
ENSG00000259642	C15orf37	15	80215113	80217194	-2.66121	2.71632	-0.97971	0.327229	0.485148	0.955418
ENSG00000160606	TLCD1	17	27051366	27054953	-0.710923	0.726033	-0.979189	0.327487	0.484806	0.955418
ENSG00000154721	JAM2	21	27011584	27089874	2.36514	2.41542	0.979186	0.327488	0.484804	0.955418
ENSG00000136938	ANP32B	9	100745643	100778225	0.41193	0.420811	0.978896	0.327631	0.484614	0.955418
ENSG00000186453	FAM228A	2	24397938	24423718	0.396275	0.404863	0.978786	0.327686	0.484543	0.955418
ENSG00000100401	RANGAP1	22	41641615	41682255	3.51239	3.58883	0.978701	0.327728	0.484487	0.955418
ENSG00000171877	FRMD5	15	44162962	44487450	-0.558602	0.570924	-0.978418	0.327868	0.484301	0.955418
ENSG00000165898	ISCA2	14	74960423	74963809	1.20344	1.23053	0.977984	0.328082	0.484017	0.955418
ENSG00000131398	KCNC3	19	50815194	50836772	-0.288137	0.294672	-0.977826	0.328161	0.483914	0.955418
ENSG00000151838	CCDC175	14	59971257	60043549	-274.22	280.479	-0.977684	0.328231	0.483821	0.955418
ENSG00000186814	ZSCAN30	18	32831032	32870196	-0.586558	0.600072	-0.977478	0.328332	0.483686	0.955418
ENSG00000138085	ATRAID	2	27434895	27440046	0.102868	0.105247	0.977397	0.328372	0.483633	0.955418
ENSG00000180440	SERTM1	13	37248049	37271976	-0.634103	0.648923	-0.977162	0.328489	0.483479	0.955418
ENSG00000163513	TGFBR2	3	30647994	30735634	8.66631	8.87177	0.976842	0.328648	0.48327	0.955418
ENSG00000120149	MSX2	5	174151536	174157896	159.647	163.454	0.976708	0.328713	0.483182	0.955418
ENSG00000120784	ZFP30	19	38104650	38183238	-1.60572	1.64439	-0.976483	0.328825	0.483035	0.955418
ENSG00000120217	CD274	9	5450503	5470566	-1.197	1.22627	-0.976126	0.329002	0.482801	0.955418
ENSG00000176715	ACSF3	16	89154783	89222254	-0.148398	0.152039	-0.976046	0.329042	0.482749	0.955418
ENSG00000145919	BOD1	5	173034517	173043663	0.786612	0.805923	0.976039	0.329045	0.482744	0.955418
ENSG00000176142	TMEM39A	3	119148347	119187677	15.3557	15.736	0.975832	0.329148	0.482609	0.955418
ENSG00000049283	EPN3	17	48609904	48621111	-0.944447	0.968776	-0.974887	0.329616	0.481991	0.955418
ENSG00000086666	ZFAND6	15	80351910	80430735	3.56195	3.65492	0.974564	0.329777	0.48178	0.955418
ENSG00000071655	MBD3	19	1576639	1592882	3.25074	3.33582	0.974495	0.329811	0.481735	0.955418
ENSG00000165669	FAM204A	10	120065401	120101840	1.19774	1.22914	0.974454	0.329831	0.481708	0.955418
ENSG00000196357	ZNF565	19	36673188	36737159	0.387671	0.397871	0.974364	0.329876	0.481649	0.955418
ENSG00000174903	RAB1B	11	66036004	66044963	-0.0182714	0.0187547	-0.974234	0.32994	0.481565	0.955418
ENSG00000214046	SMIM7	19	16741562	16771253	10.3585	10.6324	0.974234	0.32994	0.481565	0.955418
ENSG00000157978	LDLRAP1	1	25870071	25895377	-0.064582	0.066305	-0.974014	0.330049	0.481421	0.955418
ENSG00000161010	C5orf45	5	179261436	179289173	-0.124151	0.127533	-0.973483	0.330313	0.481074	0.955418
ENSG00000240771	ARHGEF25	12	58003963	58013162	0.0263424	0.0270611	0.973443	0.330333	0.481048	0.955418
ENSG00000198879	SFMBT2	10	7200586	7453450	130.423	134.012	0.973212	0.330448	0.480897	0.955418
ENSG00000163947	ARHGEF3	3	56761446	57113357	11.2937	11.6059	0.973105	0.330501	0.480827	0.955418
ENSG00000115828	QPCT	2	37571717	37600465	0.139917	0.143799	0.973002	0.330552	0.48076	0.955418
ENSG00000138757	G3BP2	4	76567966	76649709	-0.12739	0.130949	-0.972821	0.330642	0.480642	0.955418
ENSG00000121957	GPSM2	1	109417972	109477167	-1.19601	1.22965	-0.97264	0.330732	0.480524	0.955418
ENSG00000139352	ASCL1	12	103351464	103354294	0.185523	0.190752	0.972584	0.33076	0.480487	0.955418
ENSG00000198435	NRARP	9	140194083	140196703	-1.50665	1.54952	-0.972332	0.330886	0.480322	0.955418
ENSG00000146676	PURB	7	44915896	44924960	0.304401	0.313066	0.972323	0.33089	0.480317	0.955418
ENSG00000217555	CKLF	16	66586466	66600154	-0.832503	0.856226	-0.972293	0.330905	0.480297	0.955418
ENSG00000168702	LRP1B	2	140988992	142889270	-0.402344	0.41381	-0.972293	0.330905	0.480297	0.955418
ENSG00000124257	NEURL2	20	44517264	44519926	-0.628296	0.64637	-0.972038	0.331032	0.48013	0.955418
ENSG00000125898	FAM110A	20	814358	838106	3.30218	3.39739	0.971975	0.331063	0.480089	0.955418
ENSG00000198042	MAK16	8	33342268	33358778	-1.03372	1.06376	-0.971761	0.33117	0.479949	0.955418
ENSG00000179403	VWA1	1	1370241	1378262	0.200692	0.20659	0.971453	0.331323	0.479749	0.955418
ENSG00000160218	TRAPPC10	21	45432200	45526433	0.348609	0.358894	0.971342	0.331378	0.479676	0.955418
ENSG00000104228	TRIM35	8	27142404	27168836	-1.01391	1.04457	-0.970647	0.331724	0.479223	0.955418
ENSG00000160838	LRRC71	1	156890442	156902886	-368741	379908	-0.970605	0.331745	0.479196	0.955418
ENSG00000104381	GDAP1	8	75233365	75401107	1.21921	1.25653	0.970297	0.331899	0.478995	0.955418
ENSG00000099995	SF3A1	22	30727977	30752936	-22.2971	22.9831	-0.970151	0.331971	0.4789	0.955418
ENSG00000166405	RIC3	11	8127597	8190602	0.299861	0.309101	0.970109	0.331992	0.478872	0.955418
ENSG00000180011	ZADH2	18	72907063	72921303	-0.16946	0.174733	-0.969825	0.332134	0.478687	0.955418
ENSG00000099290	FAM21A	10	51827648	51893269	-0.0548513	0.0565583	-0.969818	0.332137	0.478683	0.955418
ENSG00000101444	AHCY	20	32868074	32899608	-3.10851	3.20566	-0.969694	0.332199	0.478601	0.955418
ENSG00000037637	FBXO42	1	16573334	16678949	0.513998	0.53014	0.969553	0.33227	0.478509	0.955418
ENSG00000173611	SCAI	9	127704887	127905785	-0.514579	0.530812	-0.969419	0.332336	0.478422	0.955418
ENSG00000164062	APEH	3	49711435	49721396	0.31898	0.329102	0.969245	0.332423	0.478309	0.955418
ENSG00000244165	P2RY11	19	10222214	10226048	0.265222	0.273809	0.968641	0.332724	0.477916	0.955418
ENSG00000183020	AP2A2	11	924894	1012239	-0.151399	0.156337	-0.968416	0.332837	0.477769	0.955418
ENSG00000100139	MICALL1	22	38301664	38338829	-1.4544	1.50186	-0.968401	0.332844	0.477759	0.955418
ENSG00000165476	REEP3	10	65281123	65384883	-6.54952	6.76539	-0.968093	0.332998	0.477558	0.955418
ENSG00000111961	SASH1	6	148593440	148873186	-0.240062	0.24798	-0.968071	0.333009	0.477544	0.955418
ENSG00000154864	PIEZO2	18	10666480	11148587	0.979495	1.01262	0.967292	0.333398	0.477037	0.955418
ENSG00000243364	EFNA4	1	155036207	155042029	-1.15026	1.18928	-0.967188	0.33345	0.476969	0.955418
ENSG00000152894	PTPRK	6	128289924	128841870	2.30646	2.38497	0.967083	0.333503	0.476901	0.955418
ENSG00000170734	POLH	6	43543887	43586701	-2.65387	2.74507	-0.966776	0.333656	0.476701	0.955418
ENSG00000109794	FAM149A	4	187025573	187093821	0.0542028	0.056107	0.966061	0.334013	0.476236	0.955418
ENSG00000143333	RGS16	1	182567758	182573543	-0.820159	0.849037	-0.965988	0.33405	0.476188	0.955418
ENSG00000213889	PPM1N	19	45992035	46005768	1.67931	1.73851	0.965949	0.33407	0.476163	0.955418
ENSG00000187239	FNBP1	9	132649466	132805473	-0.615874	0.637748	-0.965701	0.334194	0.476002	0.955418
ENSG00000158483	FAM86C1	11	71498556	71512282	-2.19927	2.2775	-0.965654	0.334218	0.475971	0.955418
ENSG00000187535	IFT140	16	1560428	1662111	-0.30982	0.320873	-0.965551	0.334269	0.475904	0.955418
ENSG00000170265	ZNF282	7	148892577	148923339	11.0816	11.4783	0.965435	0.334327	0.475829	0.955418
ENSG00000099984	GSTT2	22	24322339	24326106	-0.0161603	0.0167391	-0.96542	0.334335	0.475819	0.955418
ENSG00000196562	SULF2	20	46285092	46415360	-0.109839	0.113786	-0.965316	0.334386	0.475751	0.955418
ENSG00000124422	USP22	17	20902910	20947073	-0.0398481	0.0412982	-0.964887	0.334601	0.475472	0.955418
ENSG00000153207	AHCTF1	1	247002400	247095280	-2.33875	2.42452	-0.964623	0.334734	0.4753	0.955418
ENSG00000167978	SRRM2	16	2802330	2822539	-0.030028	0.0311322	-0.96453	0.33478	0.47524	0.955418
ENSG00000186187	ZNRF1	16	75032928	75144892	0.903997	0.937855	0.963898	0.335097	0.474829	0.955418
ENSG00000105793	GTPBP10	7	89964537	90020769	-1.02293	1.06205	-0.963171	0.335462	0.474357	0.955418
ENSG00000134809	TIMM10	11	57295936	57298276	-0.0220595	0.0229042	-0.963118	0.335489	0.474322	0.955418
ENSG00000162600	OMA1	1	58881056	59012474	0.576054	0.59813	0.963092	0.335501	0.474306	0.955418
ENSG00000120049	KCNIP2	10	103585731	103603677	0.254656	0.264432	0.96303	0.335532	0.474265	0.955418
ENSG00000134716	CYP2J2	1	60358980	60392462	0.294906	0.306328	0.962712	0.335692	0.474059	0.955418
ENSG00000166908	PIP4K2C	12	57984957	57997198	0.0720982	0.0749022	0.962565	0.335766	0.473963	0.955418
ENSG00000183011	LSMD1	17	7760003	7788556	0.120049	0.124759	0.962251	0.335923	0.47376	0.955418
ENSG00000186184	POLR1D	13	28194903	28241548	0.461048	0.479157	0.962206	0.335946	0.47373	0.955418
ENSG00000096063	SRPK1	6	35800743	35889119	-0.216078	0.224592	-0.962093	0.336003	0.473657	0.955418
ENSG00000154310	TNIK	3	170779128	171178197	7.26055	7.54814	0.961899	0.3361	0.473531	0.955418
ENSG00000215595	C20orf202	20	1184098	1188918	20.1786	20.9793	0.961831	0.336134	0.473487	0.955418
ENSG00000104490	NCALD	8	102698771	103137135	-0.0123079	0.0127964	-0.961818	0.336141	0.473479	0.955418
ENSG00000119537	KDSR	18	60994959	61034743	0.418401	0.435054	0.961722	0.336189	0.473416	0.955418
ENSG00000144792	ZNF660	3	44619715	44641186	0.392962	0.408696	0.961502	0.3363	0.473273	0.955418
ENSG00000112118	MCM3	6	52128807	52149679	12.5502	13.0615	0.960855	0.336625	0.472854	0.955418
ENSG00000078328	RBFOX1	16	6069095	7763340	0.190874	0.198716	0.960537	0.336785	0.472647	0.955418
ENSG00000176396	EID2	19	40028890	40030870	0.214467	0.223283	0.960519	0.336794	0.472636	0.955418
ENSG00000212643	ZRSR1	5	112227313	112228791	-0.800484	0.833662	-0.960202	0.336954	0.47243	0.955418
ENSG00000170374	SP7	12	53720362	53739099	-28.4658	29.6504	-0.96005	0.33703	0.472331	0.955418
ENSG00000172757	CFL1	11	65590493	65629497	-0.0142188	0.0148148	-0.95977	0.337171	0.47215	0.955418
ENSG00000153253	SCN3A	2	165944032	166060577	0.917152	0.956201	0.959163	0.337477	0.471756	0.955418
ENSG00000074416	MGLL	3	127407909	127542051	0.12551	0.130858	0.959131	0.337493	0.471736	0.955418
ENSG00000134183	GNAT2	1	110145889	110155679	11.0704	11.544	0.958975	0.337571	0.471634	0.955418
ENSG00000171105	INSR	19	7112266	7294045	-0.777032	0.810324	-0.958914	0.337602	0.471595	0.955418
ENSG00000196937	FAM3C	7	120988905	121036418	-1.34117	1.39869	-0.958873	0.337623	0.471568	0.955418
ENSG00000135452	TSPAN31	12	58131796	58143994	-0.865315	0.902438	-0.958864	0.337627	0.471562	0.955418
ENSG00000125510	OPRL1	20	62711526	62731996	-0.0602233	0.0628098	-0.958819	0.33765	0.471533	0.955418
ENSG00000146457	WTAP	6	160146617	160177351	-0.239561	0.249855	-0.958802	0.337659	0.471522	0.955418
ENSG00000101639	CEP192	18	12991361	13125051	-0.0386469	0.0403182	-0.958547	0.337787	0.471357	0.955418
ENSG00000188167	TMPPE	3	33131913	33138293	-12.3448	12.8806	-0.958406	0.337858	0.471266	0.955418
ENSG00000204842	ATXN2	12	111890018	112037480	-0.561687	0.586084	-0.958373	0.337875	0.471244	0.955418
ENSG00000105778	AVL9	7	32535038	33078516	-20.4486	21.341	-0.958187	0.337969	0.471124	0.955418
ENSG00000184465	WDR27	6	169857307	170102159	-0.599969	0.626185	-0.958134	0.337995	0.471089	0.955418
ENSG00000144401	METTL21A	2	208445355	208490652	-1.67787	1.75148	-0.957974	0.338076	0.470986	0.955418
ENSG00000117528	ABCD3	1	94883933	94984222	1.31519	1.37299	0.957901	0.338113	0.470939	0.955418
ENSG00000162407	PPAP2B	1	56960419	57110974	0.0350306	0.0365756	0.957758	0.338185	0.470846	0.955418
ENSG00000177294	FBXO39	17	6679542	6700420	-6.18081	6.4543	-0.957627	0.338251	0.470761	0.955418
ENSG00000172795	DCP2	5	112312399	112356667	6.86984	7.17617	0.957313	0.338409	0.470557	0.955418
ENSG00000140299	BNIP2	15	59951345	59981733	1.91622	2.00212	0.957097	0.338518	0.470418	0.955418
ENSG00000136731	UGGT1	2	128848774	128953251	-2.66963	2.79034	-0.956741	0.338698	0.470188	0.955418
ENSG00000056097	ZFR	5	32354456	32444867	12.7913	13.3702	0.956699	0.338719	0.47016	0.955418
ENSG00000154642	C21orf91	21	19161284	19191703	-6.86782	7.17879	-0.956682	0.338728	0.470149	0.955418
ENSG00000067596	DHX8	17	41561233	41621831	-0.885345	0.925573	-0.956538	0.338801	0.470056	0.955418
ENSG00000109475	RPL34	4	109541722	109551568	-0.0169253	0.0176956	-0.956468	0.338836	0.470011	0.955418
ENSG00000188573	FBLL1	5	167956121	167957639	-0.0537861	0.0562399	-0.956369	0.338886	0.469946	0.955418
ENSG00000151233	GXYLT1	12	42475647	42538681	1.34537	1.40676	0.956355	0.338893	0.469938	0.955418
ENSG00000105755	ETHE1	19	44010871	44031396	1.72334	1.80269	0.955982	0.339081	0.469696	0.955418
ENSG00000138639	ARHGAP24	4	86396267	86923823	-0.226843	0.237386	-0.955587	0.339281	0.469441	0.955418
ENSG00000198633	ZNF534	19	52932440	52955568	0.451955	0.473168	0.955169	0.339492	0.46917	0.955418
ENSG00000115216	NRBP1	2	27650657	27665126	-0.588972	0.616634	-0.955141	0.339506	0.469152	0.955418
ENSG00000226742	HSBP1L1	18	77724561	77730822	-0.111512	0.116764	-0.955021	0.339567	0.469074	0.955418
ENSG00000186951	PPARA	22	46546424	46639653	3.01424	3.15681	0.954838	0.33966	0.468956	0.955418
ENSG00000164691	TAGAP	6	159455500	159466184	2.68251	2.80962	0.954757	0.339701	0.468904	0.955418
ENSG00000166411	IDH3A	15	78423840	78464291	-0.185745	0.194576	-0.954612	0.339774	0.46881	0.955418
ENSG00000112357	PEX7	6	137143717	137235075	-0.117059	0.122625	-0.95461	0.339775	0.468809	0.955418
ENSG00000168813	ZNF507	19	32836500	32878573	-1.06147	1.112	-0.954559	0.339801	0.468776	0.955418
ENSG00000148606	POLR3A	10	79734907	79789303	-0.16385	0.17168	-0.954394	0.339884	0.468669	0.955418
ENSG00000087495	PHACTR3	20	58152564	58422766	0.193834	0.203111	0.954326	0.339919	0.468625	0.955418
ENSG00000166037	CEP57	11	95523129	95565857	0.529264	0.554707	0.954134	0.340016	0.468501	0.955418
ENSG00000117602	RCAN3	1	24829387	24867530	-0.110473	0.115789	-0.954092	0.340037	0.468474	0.955418
ENSG00000103260	METRN	16	765115	769655	-0.176444	0.184936	-0.954084	0.340041	0.468468	0.955418
ENSG00000103326	CAPN15	16	577717	604636	1.1303	1.18504	0.953805	0.340182	0.468288	0.955418
ENSG00000183255	PTTG1IP	21	46269500	46293752	-0.0559272	0.0586394	-0.953747	0.340212	0.468251	0.955418
ENSG00000139567	ACVRL1	12	52300692	52317145	15.4837	16.2352	0.953708	0.340232	0.468225	0.955418
ENSG00000137494	ANKRD42	11	82904781	82971736	0.684412	0.717758	0.953541	0.340316	0.468118	0.955418
ENSG00000134376	CRB1	1	197170592	197447585	-0.609055	0.638757	-0.953501	0.340336	0.468092	0.955418
ENSG00000166016	ABTB2	11	34172535	34379555	-0.669863	0.702639	-0.953354	0.340411	0.467997	0.955418
ENSG00000144283	PKP4	2	159313476	159539391	-0.0423498	0.0444297	-0.953187	0.340495	0.467889	0.955418
ENSG00000130695	CEP85	1	26560691	26605299	0.379717	0.398369	0.953179	0.340499	0.467884	0.955418
ENSG00000166557	TMED3	15	79603404	79704334	0.187908	0.197174	0.953005	0.340587	0.467771	0.955418
ENSG00000186150	UBL4B	1	110655062	110656569	-119.064	124.946	-0.952924	0.340629	0.467719	0.955418
ENSG00000177103	DSCAML1	11	117298489	117688240	0.642462	0.674211	0.95291	0.340636	0.46771	0.955418
ENSG00000105063	PPP6R1	19	55741148	55770363	2.4833	2.60624	0.952829	0.340676	0.467658	0.955418
ENSG00000164050	PLXNB1	3	48445261	48471594	0.24891	0.2613	0.952583	0.340801	0.467499	0.955418
ENSG00000122679	RAMP3	7	45197390	45225901	-0.1436	0.150753	-0.952555	0.340816	0.46748	0.955418
ENSG00000125912	NCLN	19	3185561	3209573	-0.130442	0.136985	-0.952233	0.340979	0.467272	0.955418
ENSG00000114491	UMPS	3	124449213	124464040	-1.52503	1.60172	-0.952124	0.341034	0.467202	0.955418
ENSG00000122417	ODF2L	1	86814344	86862023	0.401168	0.421405	0.951976	0.341109	0.467106	0.955418
ENSG00000249158	PCDHA11	5	140248689	140391929	-0.420074	0.441308	-0.951883	0.341156	0.467047	0.955418
ENSG00000167114	SLC27A4	9	131102925	131123749	0.11837	0.124383	0.95166	0.34127	0.466902	0.955418
ENSG00000115677	HDLBP	2	242166679	242256476	0.0500136	0.052565	0.951462	0.34137	0.466775	0.955418
ENSG00000146085	MUT	6	49398073	49430904	0.134187	0.14107	0.951213	0.341496	0.466614	0.955418
ENSG00000197714	ZNF460	19	57791419	57804937	-3.69173	3.88173	-0.951052	0.341578	0.46651	0.955418
ENSG00000171681	ATF7IP	12	14518610	14651697	5.03889	5.29873	0.950962	0.341624	0.466452	0.955418
ENSG00000164953	TMEM67	8	94767072	94831462	-109.927	115.599	-0.950937	0.341637	0.466436	0.955418
ENSG00000166860	ZBTB39	12	57392618	57400230	6.11611	6.43172	0.950929	0.34164	0.466431	0.955418
ENSG00000105278	ZFR2	19	3804022	3869030	-1.49163	1.56878	-0.950822	0.341695	0.466362	0.955418
ENSG00000174013	FBXO45	3	196295482	196315930	0.432649	0.455039	0.950796	0.341708	0.466345	0.955418
ENSG00000176927	EFCAB5	17	28256218	28435470	4.57782	4.81473	0.950794	0.341709	0.466344	0.955418
ENSG00000116691	MIIP	1	12079523	12092102	-0.227551	0.239383	-0.950571	0.341822	0.4662	0.955418
ENSG00000131941	RHPN2	19	33469499	33555794	-0.386573	0.406802	-0.950273	0.341974	0.466007	0.955418
ENSG00000104419	NDRG1	8	134249414	134314265	-0.1122	0.11809	-0.950126	0.342048	0.465913	0.955418
ENSG00000197728	RPS26	12	56435637	56438116	-0.804326	0.846578	-0.950091	0.342066	0.46589	0.955418
ENSG00000048471	SNX29	16	12070594	12668146	-0.248857	0.261964	-0.949966	0.34213	0.465809	0.955418
ENSG00000162426	SLC45A1	1	8377886	8404227	0.52546	0.553272	0.94973	0.342249	0.465657	0.955418
ENSG00000135205	CCDC146	7	76751751	76958850	3.29335	3.46794	0.949657	0.342287	0.46561	0.955418
ENSG00000269067	ZNF728	19	23158270	23185978	1.54698	1.62904	0.949625	0.342303	0.46559	0.955418
ENSG00000111331	OAS3	12	113376157	113411054	1.13749	1.19801	0.949479	0.342377	0.465495	0.955418
ENSG00000114520	SNX4	3	125165495	125239041	0.654341	0.689171	0.94946	0.342387	0.465483	0.955418
ENSG00000015475	BID	22	18216906	18257536	-0.058583	0.061714	-0.949267	0.342485	0.465359	0.955418
ENSG00000163322	FAM175A	4	84382092	84444501	4.11703	4.33711	0.949257	0.34249	0.465352	0.955418
ENSG00000162738	VANGL2	1	160370376	160398468	0.275006	0.289741	0.949147	0.342546	0.465281	0.955418
ENSG00000114626	ABTB1	3	127391778	127399768	-6.90482	7.27584	-0.949006	0.342617	0.465191	0.955418
ENSG00000152315	KCNK13	14	90528109	90652201	-10.1979	10.7483	-0.948791	0.342727	0.465052	0.955418
ENSG00000155974	GRIP1	12	66741211	67197966	2.71936	2.86709	0.948475	0.342888	0.464848	0.955418
ENSG00000198793	MTOR	1	11166592	11322564	0.422155	0.445089	0.948473	0.342889	0.464847	0.955418
ENSG00000168993	CPLX1	4	778745	819986	-0.00888167	0.00936714	-0.948173	0.343041	0.464654	0.955418
ENSG00000108651	UTP6	17	30187923	30228784	1.3185	1.39059	0.948157	0.343049	0.464643	0.955418
ENSG00000154114	TBCEL	11	120894781	120961484	37.2878	39.3369	0.947909	0.343176	0.464484	0.955418
ENSG00000023909	GCLM	1	94350761	94374966	-0.655923	0.692	-0.947865	0.343198	0.464455	0.955418
ENSG00000104388	RAB2A	8	61429416	61536186	0.579276	0.611258	0.947678	0.343294	0.464334	0.955418
ENSG00000178125	PPP1R42	8	67876334	67968839	38.3548	40.4731	0.947661	0.343302	0.464323	0.955418
ENSG00000158467	AHCYL2	7	128864864	129070052	0.0736989	0.0777847	0.947473	0.343398	0.464203	0.955418
ENSG00000181035	SLC25A42	19	19174808	19223697	-0.307901	0.324973	-0.947466	0.343401	0.464198	0.955418
ENSG00000167748	KLK1	19	51322404	51327043	-3.2195	3.39959	-0.947025	0.343626	0.463914	0.955418
ENSG00000213020	ZNF611	19	53206066	53238326	-1.96922	2.07939	-0.947019	0.343629	0.46391	0.955418
ENSG00000133048	CHI3L1	1	203148059	203155877	0.00838927	0.00886176	0.946682	0.343801	0.463693	0.955418
ENSG00000129083	COPB1	11	14464986	14521573	3.37441	3.56654	0.94613	0.344082	0.463338	0.955418
ENSG00000139734	DIAPH3	13	60239717	60738121	6.80628	7.19474	0.946008	0.344144	0.463259	0.955418
ENSG00000119912	IDE	10	94211441	94333833	3.7027	3.9144	0.945916	0.344191	0.4632	0.955418
ENSG00000164933	SLC25A32	8	104410863	104427417	0.157153	0.166172	0.945725	0.344289	0.463077	0.955418
ENSG00000186654	PRR5	22	45064593	45133561	-2.23965	2.36827	-0.945689	0.344307	0.463054	0.955418
ENSG00000179195	ZNF664	12	124456392	124499986	-3.16843	3.35058	-0.945636	0.344334	0.46302	0.955418
ENSG00000087077	TRIP6	7	100464760	100471076	-0.144037	0.152352	-0.945419	0.344445	0.46288	0.955418
ENSG00000011638	TMEM159	16	21169698	21191937	1.92628	2.03749	0.945419	0.344445	0.46288	0.955418
ENSG00000182934	SRPR	11	126132814	126139039	-0.760871	0.805025	-0.945152	0.344581	0.462708	0.955418
ENSG00000135441	BLOC1S1	12	56109820	56113871	-0.140843	0.149018	-0.945139	0.344588	0.4627	0.955418
ENSG00000258986	TMEM179	14	104941015	105071984	0.358059	0.378869	0.945074	0.344621	0.462658	0.955418
ENSG00000128313	APOL5	22	36113919	36125530	36.4716	38.6059	0.944717	0.344804	0.462428	0.955418
ENSG00000120805	ARL1	12	101786898	101801598	0.0946011	0.100139	0.944693	0.344816	0.462413	0.955418
ENSG00000162402	USP24	1	55532032	55680786	-0.486743	0.515365	-0.944463	0.344933	0.462265	0.955418
ENSG00000099977	DDT	22	24313554	24322660	0.0367986	0.0389652	0.944396	0.344967	0.462222	0.955418
ENSG00000124635	HIST1H2BJ	6	27093676	27100541	-25.1477	26.63	-0.944335	0.344998	0.462183	0.955418
ENSG00000003393	ALS2	2	202565277	202645912	-0.0521393	0.0552236	-0.944149	0.345094	0.462063	0.955418
ENSG00000179431	FJX1	11	35639735	35642419	27.0492	28.6529	0.944031	0.345154	0.461987	0.955418
ENSG00000129472	RAB2B	14	21927179	21945132	0.556762	0.590049	0.943587	0.345381	0.461702	0.955418
ENSG00000025156	HSF2	6	122720691	122754264	0.521431	0.552632	0.943542	0.345404	0.461673	0.955418
ENSG00000251655	PRB1	12	11504757	11548500	-7.30852	7.74601	-0.943521	0.345414	0.46166	0.955418
ENSG00000008282	SYPL1	7	105730949	105753022	0.216053	0.229094	0.943075	0.345642	0.461373	0.955418
ENSG00000133059	DSTYK	1	205111632	205180727	0.163928	0.173849	0.942936	0.345714	0.461283	0.955418
ENSG00000140612	SEC11A	15	85212775	85259947	-13.0277	13.8162	-0.942927	0.345718	0.461278	0.955418
ENSG00000164081	TEX264	3	51696709	51738339	0.326165	0.345936	0.942847	0.345759	0.461226	0.955418
ENSG00000164587	RPS14	5	149822753	149829319	-0.0112411	0.0119235	-0.942763	0.345802	0.461172	0.955418
ENSG00000171606	ZNF274	19	58694396	58724928	-366685	389045	-0.942526	0.345923	0.46102	0.955418
ENSG00000182224	CYB5D1	17	7761064	7765600	-1.44867	1.53748	-0.942236	0.346072	0.460833	0.955418
ENSG00000133863	TEX15	8	30689060	30748122	-3.09541	3.28548	-0.942149	0.346116	0.460778	0.955418
ENSG00000180398	MCFD2	2	47129009	47168994	0.0244465	0.0259483	0.942122	0.34613	0.46076	0.955418
ENSG00000267206	LCN6	9	139638463	139642980	-0.910497	0.96647	-0.942085	0.346149	0.460736	0.955418
ENSG00000204003	LCN6	9	139632619	139642905	-0.910497	0.96647	-0.942085	0.346149	0.460736	0.955418
ENSG00000006125	AP2B1	17	33905065	34053436	-0.34609	0.367387	-0.942031	0.346177	0.460702	0.955418
ENSG00000101384	JAG1	20	10618332	10654694	-0.271746	0.288532	-0.941821	0.346284	0.460567	0.955418
ENSG00000270408	JAG1	20	10625847	10627014	-0.271746	0.288532	-0.941821	0.346284	0.460567	0.955418
ENSG00000134480	CCNH	5	86687311	86708836	-0.423899	0.450096	-0.941796	0.346297	0.460551	0.955418
ENSG00000082153	BZW1	2	201675317	201688569	2.02258	2.14759	0.941789	0.346301	0.460546	0.955418
ENSG00000110075	PPP6R3	11	68228186	68382802	1.55048	1.64643	0.941719	0.346337	0.460501	0.955418
ENSG00000224877	C17orf89	17	79213039	79215081	0.102026	0.108415	0.941075	0.346667	0.460088	0.955993
ENSG00000126804	ZBTB1	14	64970430	65000408	2.73585	2.90744	0.940982	0.346714	0.460028	0.955993
ENSG00000123415	SMUG1	12	54558529	54582778	-0.494061	0.525234	-0.94065	0.346884	0.459816	0.956229
ENSG00000099194	SCD	10	102106881	102124591	-0.218359	0.232187	-0.940443	0.34699	0.459683	0.95629
ENSG00000117020	AKT3	1	243651535	244014381	28.7076	30.5518	0.939638	0.347403	0.459166	0.956392
ENSG00000113360	DROSHA	5	31400604	31532303	-0.75838	0.807194	-0.939527	0.34746	0.459095	0.956392
ENSG00000168807	SNTB2	16	69221032	69342955	-1.2807	1.36322	-0.939468	0.34749	0.459057	0.956392
ENSG00000111596	CNOT2	12	70636774	70748773	1.071	1.14026	0.939264	0.347595	0.458927	0.956392
ENSG00000108960	MMD	17	53469974	53499353	0.140266	0.149387	0.938949	0.347757	0.458724	0.956392
ENSG00000221990	C5orf55	5	441645	443258	-0.180593	0.192357	-0.938841	0.347812	0.458655	0.956392
ENSG00000264058	KRT222	17	38785049	38821393	-0.122061	0.130028	-0.93873	0.347869	0.458584	0.956392
ENSG00000213424	KRT222	17	38810917	38821433	-0.122061	0.130028	-0.93873	0.347869	0.458584	0.956392
ENSG00000167136	ENDOG	9	131580753	131584956	-0.0462764	0.0493008	-0.938655	0.347908	0.458536	0.956392
ENSG00000171443	ZNF524	19	56111388	56114504	-5.77202	6.15019	-0.93851	0.347982	0.458443	0.956392
ENSG00000102595	UGGT2	13	96453834	96705736	0.796608	0.848997	0.938292	0.348094	0.458303	0.956392
ENSG00000138061	CYP1B1	2	38294116	38337044	-4.13312	4.40707	-0.937838	0.348328	0.458012	0.956392
ENSG00000123815	ADCK4	19	41197434	41224112	-0.216063	0.230446	-0.937587	0.348457	0.457851	0.956392
ENSG00000196878	LAMB3	1	209788215	209825811	0.337776	0.360373	0.937294	0.348608	0.457663	0.956392
ENSG00000033170	FUT8	14	65877310	66210839	0.324832	0.347006	0.936098	0.349223	0.456898	0.956392
ENSG00000063176	SPHK2	19	49122548	49133974	0.221236	0.236375	0.935951	0.349298	0.456804	0.956392
ENSG00000168159	RNF187	1	228674762	228683467	0.0340117	0.0363459	0.935778	0.349387	0.456693	0.956392
ENSG00000119227	PIGZ	3	196673214	196695931	0.0357865	0.0382608	0.93533	0.349618	0.456406	0.956392
ENSG00000146963	C7orf55-LUC7L2	7	139025105	139108198	-0.115123	0.123083	-0.935324	0.349621	0.456402	0.956392
ENSG00000087494	PTHLH	12	28111017	28125638	-3.1224	3.33834	-0.935314	0.349626	0.456396	0.956392
ENSG00000149485	FADS1	11	61567099	61596790	0.340599	0.364223	0.935138	0.349717	0.456283	0.956392
ENSG00000134452	FBXO18	10	5931535	5979556	0.48492	0.518572	0.935107	0.349733	0.456263	0.956392
ENSG00000139174	PRICKLE1	12	42852140	42984157	27.4811	29.3931	0.934951	0.349813	0.456164	0.956392
ENSG00000081479	LRP2	2	169983619	170219195	-34.1854	36.5652	-0.934916	0.349832	0.456141	0.956392
ENSG00000154134	ROBO3	11	124735282	124751366	-0.0626028	0.0669786	-0.934669	0.349959	0.455983	0.956392
ENSG00000198315	ZKSCAN8	6	28109688	28127250	2.1226	2.27271	0.93395	0.35033	0.455523	0.956392
ENSG00000144460	NYAP2	2	226265364	226518734	-4.85182	5.1952	-0.933905	0.350353	0.455494	0.956392
ENSG00000176386	CDC26	9	116018115	116037869	-0.0990387	0.106082	-0.933608	0.350506	0.455304	0.956392
ENSG00000185015	CA13	8	86132816	86196302	0.524058	0.561536	0.933257	0.350687	0.45508	0.956392
ENSG00000163378	EOGT	3	69024365	69063112	-0.334642	0.358624	-0.933127	0.350754	0.454997	0.956392
ENSG00000031691	CENPQ	6	49431091	49460820	0.108684	0.116478	0.93308	0.350779	0.454967	0.956392
ENSG00000095906	NUBP2	16	1832902	1839192	-0.197609	0.211784	-0.933068	0.350785	0.454959	0.956392
ENSG00000100297	MCM5	22	35796056	35821423	2.42966	2.60404	0.933036	0.350801	0.454939	0.956392
ENSG00000172086	KRCC1	2	88326724	88355248	4.6826	5.01871	0.933028	0.350806	0.454934	0.956392
ENSG00000166226	CCT2	12	69979114	69995350	0.279749	0.299855	0.932946	0.350848	0.454881	0.956392
ENSG00000183718	TRIM52	5	180681417	180688119	2.68328	2.87637	0.932868	0.350888	0.454831	0.956392
ENSG00000237412	PRSS56	2	233385173	233390422	-4.32859	4.64049	-0.932787	0.35093	0.45478	0.956392
ENSG00000004864	SLC25A13	7	95749532	95951459	0.720311	0.772221	0.932778	0.350935	0.454773	0.956392
ENSG00000198585	NUDT16	3	131100515	131107674	0.17202	0.184425	0.932737	0.350956	0.454747	0.956392
ENSG00000149761	NUDT22	11	63993413	63998158	-1.25098	1.34142	-0.93258	0.351037	0.454647	0.956392
ENSG00000198933	TBKBP1	17	45771447	45789416	-0.0658035	0.0705661	-0.932509	0.351074	0.454602	0.956392
ENSG00000168397	ATG4B	2	242576628	242613272	-0.0480747	0.051565	-0.932312	0.351176	0.454476	0.956392
ENSG00000204406	MBD5	2	148778580	149275805	-652.626	700.133	-0.932145	0.351261	0.454369	0.956392
ENSG00000177302	TOP3A	17	18174742	18218321	0.231433	0.248293	0.932096	0.351287	0.454338	0.956392
ENSG00000136153	LMO7	13	76194570	76434004	1.67276	1.79519	0.9318	0.35144	0.454149	0.956392
ENSG00000086570	FAT2	5	150883654	150948505	-0.0589882	0.0633171	-0.931631	0.351527	0.454041	0.956392
ENSG00000141027	NCOR1	17	15932471	16121499	-0.296291	0.31804	-0.931617	0.351535	0.454032	0.956392
ENSG00000065320	NTN1	17	8924859	9147317	-1.68787	1.81177	-0.931611	0.351537	0.454028	0.956392
ENSG00000111639	MRPL51	12	6601150	6603007	0.062758	0.067366	0.931598	0.351544	0.45402	0.956392
ENSG00000148702	HABP2	10	115310596	115349361	-0.547079	0.587263	-0.931574	0.351557	0.454005	0.956392
ENSG00000140471	LINS	15	101099574	101143435	1.02719	1.1029	0.931352	0.351671	0.453863	0.956392
ENSG00000137955	RABGGTB	1	76251879	76260764	213.965	229.737	0.931348	0.351674	0.45386	0.956392
ENSG00000058091	CDK14	7	90095738	90839905	-0.119198	0.128006	-0.931197	0.351752	0.453764	0.956392
ENSG00000167380	ZNF226	19	44669226	44682534	-16.424	17.6402	-0.931055	0.351825	0.453673	0.956392
ENSG00000173614	NMNAT1	1	10003486	10045559	-5.89538	6.33222	-0.931013	0.351847	0.453646	0.956392
ENSG00000162073	PAQR4	16	3019246	3023490	-0.0702421	0.0754477	-0.931004	0.351852	0.453641	0.956392
ENSG00000105705	SUGP1	19	19386827	19431653	3.45645	3.7131	0.930879	0.351916	0.453561	0.956392
ENSG00000184005	ST6GALNAC3	1	76540404	77100286	1.44538	1.55343	0.930447	0.35214	0.453285	0.956392
ENSG00000095564	BTAF1	10	93683526	93790082	-2.45144	2.6359	-0.930019	0.352361	0.453012	0.956392
ENSG00000143514	TP53BP2	1	223967601	224033674	0.0751951	0.0808811	0.929699	0.352527	0.452808	0.956392
ENSG00000164171	ITGA2	5	52285156	52390609	0.971023	1.04447	0.929677	0.352538	0.452794	0.956392
ENSG00000132671	SSTR4	20	23016057	23017314	0.84426	0.908219	0.929577	0.35259	0.45273	0.956392
ENSG00000162782	TDRD5	1	179560748	179660407	0.280973	0.302268	0.929548	0.352605	0.452712	0.956392
ENSG00000163464	CXCR1	2	219027568	219031718	-0.819205	0.88139	-0.929447	0.352658	0.452647	0.956392
ENSG00000142669	SH3BGRL3	1	26605667	26608007	0.185469	0.199639	0.929021	0.352878	0.452375	0.956392
ENSG00000168778	TCTN2	12	124155660	124192948	-0.176143	0.189638	-0.928838	0.352973	0.452258	0.956392
ENSG00000141314	RHBDL3	17	30593195	30651680	0.0740135	0.0797003	0.928647	0.353072	0.452137	0.956392
ENSG00000177427	MIEF2	17	18163848	18169866	0.839358	0.903897	0.928599	0.353097	0.452106	0.956392
ENSG00000197859	ADAMTSL2	9	136397286	136440641	-2.45966	2.65013	-0.928131	0.35334	0.451808	0.956392
ENSG00000197723	HSPB9	17	40274756	40275371	1.06197	1.14435	0.928011	0.353402	0.451731	0.956392
ENSG00000173898	SPTBN2	11	66452719	66496697	-0.119735	0.129081	-0.927595	0.353618	0.451466	0.956392
ENSG00000140829	DHX38	16	72127461	72146811	0.475345	0.512758	0.927035	0.353908	0.451109	0.956392
ENSG00000127445	PIN1	19	9945933	9960358	-0.529219	0.570993	-0.926839	0.35401	0.450984	0.956392
ENSG00000164610	RP9	7	33134409	33149013	-0.062258	0.0671811	-0.92672	0.354072	0.450908	0.956392
ENSG00000134007	ADAM20	14	70989075	71001732	-7.38872	7.97322	-0.926692	0.354086	0.450891	0.956392
ENSG00000185658	BRWD1	21	40556102	40693485	-0.961919	1.03809	-0.926628	0.35412	0.45085	0.956392
ENSG00000177169	ULK1	12	132379196	132407712	-1.65803	1.78938	-0.926597	0.354136	0.45083	0.956392
ENSG00000161547	SRSF2	17	74730197	74733456	0.185607	0.200358	0.926379	0.354249	0.450691	0.956392
ENSG00000140262	TCF12	15	57210821	57591479	-0.921209	0.994589	-0.926221	0.354331	0.450591	0.956392
ENSG00000134748	PRPF38A	1	52870236	52886511	1.00053	1.08031	0.926152	0.354367	0.450547	0.956392
ENSG00000146540	C7orf50	7	1036622	1177896	-0.021051	0.0227323	-0.926041	0.354425	0.450476	0.956392
ENSG00000186111	PIP5K1C	19	3630181	3700477	-0.271648	0.293434	-0.925753	0.354574	0.450293	0.956392
ENSG00000103275	UBE2I	16	1355548	1377019	0.429695	0.464285	0.925497	0.354708	0.45013	0.956392
ENSG00000074800	ENO1	1	8921061	8939308	-0.0184531	0.0199414	-0.925366	0.354775	0.450047	0.956392
ENSG00000113272	THG1L	5	157158205	157168456	0.981258	1.06054	0.925247	0.354838	0.44997	0.956392
ENSG00000162390	ACOT11	1	55007930	55104865	-1.5378	1.66207	-0.925232	0.354845	0.449961	0.956392
ENSG00000061918	GUCY1B3	4	156680144	156728743	12.525	13.5421	0.924894	0.355021	0.449746	0.956392
ENSG00000197785	ATAD3A	1	1447531	1470067	-15.8839	17.1772	-0.924713	0.355115	0.449631	0.956392
ENSG00000173621	LRFN4	11	66624118	66627946	-0.145774	0.157649	-0.924673	0.355136	0.449605	0.956392
ENSG00000100036	SLC35E4	22	31031639	31065003	-0.307793	0.332921	-0.924522	0.355214	0.449509	0.956392
ENSG00000138442	WDR12	2	203739505	203879521	-2.82847	3.06054	-0.924173	0.355396	0.449287	0.956392
ENSG00000171262	FAM98B	15	38746328	38779911	18.7509	20.2937	0.923975	0.3555	0.449161	0.956392
ENSG00000174456	C12orf76	12	110465872	110511491	-0.977338	1.05779	-0.923943	0.355516	0.449141	0.956392
ENSG00000139880	CDH24	14	23516271	23526747	-3.44275	3.72634	-0.923895	0.355541	0.44911	0.956392
ENSG00000148468	FAM171A1	10	15253642	15413061	0.110201	0.119292	0.923798	0.355592	0.449048	0.956392
ENSG00000105887	MTPN	7	135611509	135662101	0.339636	0.367677	0.923734	0.355625	0.449008	0.956392
ENSG00000172339	ALG14	1	95439963	95538501	18.6253	20.1698	0.923424	0.355786	0.448811	0.956392
ENSG00000140905	GCSH	16	81115566	81130008	0.123598	0.133868	0.923283	0.35586	0.448721	0.956392
ENSG00000213077	FAM106A	17	18427880	18430160	1.04258	1.12982	0.922784	0.35612	0.448404	0.956392
ENSG00000117586	TNFSF4	1	173152873	173176452	-3.01709	3.26981	-0.922713	0.356157	0.448359	0.956392
ENSG00000148296	SURF6	9	136197552	136203235	-0.0796061	0.0862765	-0.922686	0.356171	0.448341	0.956392
ENSG00000136156	ITM2B	13	48807294	48837063	0.120172	0.130247	0.922644	0.356193	0.448315	0.956392
ENSG00000103266	STUB1	16	730224	732870	0.061841	0.0670375	0.922484	0.356276	0.448213	0.956392
ENSG00000198944	SOWAHA	5	132149033	132152488	-0.289649	0.314007	-0.922427	0.356306	0.448177	0.956392
ENSG00000164048	ZNF589	3	48282590	48340743	0.0877335	0.0951265	0.922282	0.356381	0.448085	0.956392
ENSG00000116141	MARK1	1	220701568	220837803	3.34026	3.62191	0.922239	0.356404	0.448058	0.956392
ENSG00000120306	CYSTM1	5	139554227	139661637	0.0428401	0.0464537	0.922211	0.356419	0.44804	0.956392
ENSG00000176871	WSB2	12	118470712	118500235	-0.0167986	0.0182175	-0.922114	0.356469	0.447978	0.956392
ENSG00000117118	SDHB	1	17345217	17380665	-0.757173	0.821397	-0.921811	0.356627	0.447786	0.956392
ENSG00000119661	DNAL1	14	74111578	74170435	-0.882101	0.956984	-0.921752	0.356658	0.447748	0.956392
ENSG00000198754	OXCT2	1	40235195	40237020	0.320796	0.34805	0.921696	0.356687	0.447712	0.956392
ENSG00000084073	ZMPSTE24	1	40723779	40759856	0.936872	1.01662	0.92156	0.356758	0.447626	0.956392
ENSG00000130147	SH3BP4	2	235860617	235964358	0.800232	0.868641	0.921246	0.356922	0.447427	0.956392
ENSG00000140284	SLC27A2	15	50474393	50528592	0.537901	0.584092	0.920917	0.357094	0.447218	0.956392
ENSG00000168916	ZNF608	5	123972608	124084500	0.365007	0.39639	0.920828	0.35714	0.447161	0.956392
ENSG00000171121	KCNMB3	3	178957530	178984790	-1.43547	1.55951	-0.920464	0.35733	0.44693	0.956392
ENSG00000112312	GMNN	6	24775159	24786327	0.863429	0.938257	0.920248	0.357443	0.446793	0.956392
ENSG00000138767	CNOT6L	4	78634541	78740769	-0.36941	0.401573	-0.919909	0.35762	0.446578	0.956392
ENSG00000136636	KCTD3	1	215740735	215795149	-1.25052	1.35944	-0.919879	0.357636	0.446559	0.956392
ENSG00000205929	C21orf62	21	34162985	34186053	-15.3174	16.6527	-0.919812	0.357671	0.446516	0.956392
ENSG00000182871	COL18A1	21	46825052	46933634	0.114317	0.124289	0.919765	0.357695	0.446487	0.956392
ENSG00000204677	FAM153C	5	177433406	177482560	-0.0902854	0.0981874	-0.919521	0.357823	0.446332	0.956392
ENSG00000198825	INPP5F	10	121485609	121588652	0.0395974	0.0430633	0.919516	0.357826	0.446329	0.956392
ENSG00000164627	KIF6	6	39297766	39693181	0.678072	0.737506	0.919412	0.35788	0.446262	0.956392
ENSG00000100162	CENPM	22	42334725	42343168	-3.60759	3.92382	-0.919409	0.357882	0.446261	0.956392
ENSG00000114127	XRN1	3	142025449	142166904	3.61679	3.93447	0.919257	0.357961	0.446164	0.956392
ENSG00000135040	NAA35	9	88556061	88637213	0.49926	0.543146	0.919201	0.357991	0.446128	0.956392
ENSG00000169398	PTK2	8	141667999	142012315	0.0928501	0.101018	0.91914	0.358022	0.44609	0.956392
ENSG00000177830	CHID1	11	867357	915058	-0.342345	0.372496	-0.919056	0.358066	0.446037	0.956392
ENSG00000214941	ZSWIM7	17	15879874	15903031	-0.041432	0.0450824	-0.919028	0.358081	0.446019	0.956392
ENSG00000100151	PICK1	22	38452318	38471708	-0.208127	0.226466	-0.91902	0.358085	0.446014	0.956392
ENSG00000183114	FAM43B	1	20878932	20881512	-0.120064	0.130669	-0.918841	0.358179	0.4459	0.956392
ENSG00000125485	DDX31	9	135468384	135545788	-0.28823	0.313757	-0.918641	0.358283	0.445774	0.956392
ENSG00000196277	GRM7	3	6811688	7783215	-3.7947	4.13118	-0.918551	0.358331	0.445716	0.956392
ENSG00000147650	LRP12	8	105501459	105601252	13.2737	14.4535	0.918375	0.358423	0.445604	0.956393
ENSG00000136014	USP44	12	95910336	95945266	5.47894	5.96792	0.918064	0.358585	0.445408	0.956393
ENSG00000162976	PQLC3	2	11295324	11319000	0.146669	0.159764	0.918037	0.358599	0.44539	0.956393
ENSG00000164111	ANXA5	4	122589110	122618268	-0.00698724	0.00761215	-0.917905	0.358669	0.445307	0.956393
ENSG00000213533	TMEM110	3	52870235	52931612	1.34507	1.46607	0.917465	0.358899	0.445028	0.956506
ENSG00000171126	KCNG3	2	42669157	42721237	-10.2609	11.185	-0.917382	0.358942	0.444975	0.956506
ENSG00000205339	IPO7	11	9406169	9469673	-1.04736	1.1419	-0.917207	0.359034	0.444864	0.956506
ENSG00000120328	PCDHB12	5	140588269	140591696	-1.21058	1.32006	-0.917065	0.359108	0.444774	0.956506
ENSG00000142634	EFHD2	1	15736391	15756839	0.309148	0.337163	0.916909	0.35919	0.444675	0.956506
ENSG00000169967	MAP3K2	2	128056306	128146041	-1.12459	1.22724	-0.916363	0.359477	0.444329	0.956506
ENSG00000196569	LAMA2	6	129204342	129837714	-1.00407	1.09572	-0.916357	0.35948	0.444326	0.956506
ENSG00000135100	HNF1A	12	121416346	121440315	4.24825	4.63603	0.916354	0.359481	0.444324	0.956506
ENSG00000111432	FZD10	12	130647004	130650285	97.3744	106.275	0.91625	0.359536	0.444258	0.956506
ENSG00000152193	RNF219	13	79188426	79233314	-3.65548	3.98977	-0.916215	0.359554	0.444235	0.956506
ENSG00000204334	ERICH2	2	171640296	171655481	0.293597	0.320745	0.915357	0.360004	0.443692	0.956917
ENSG00000169598	DFFB	1	3773845	3801993	-0.209653	0.229045	-0.915335	0.360016	0.443678	0.956917
ENSG00000196705	ZNF431	19	21324827	21373034	-0.843867	0.92197	-0.915286	0.360041	0.443648	0.956917
ENSG00000166821	PEX11A	15	90220995	90234014	4.00334	4.37401	0.915255	0.360058	0.443627	0.956917
ENSG00000092010	PSME1	14	24605367	24608176	-0.599663	0.655529	-0.914778	0.360308	0.443326	0.956917
ENSG00000168280	KIF5C	2	149632819	149883273	-0.00776155	0.00848576	-0.914657	0.360372	0.443249	0.956917
ENSG00000105568	PPP2R1A	19	52693292	52730687	-0.0835828	0.0913878	-0.914595	0.360404	0.44321	0.956917
ENSG00000135517	MIP	12	56843286	56862950	-1.25149	1.36879	-0.914307	0.360556	0.443028	0.956917
ENSG00000179021	C3orf38	3	88198893	88217879	-0.800731	0.875831	-0.914254	0.360584	0.442994	0.956917
ENSG00000175581	MRPL48	11	73498361	73576178	0.319776	0.34985	0.914038	0.360697	0.442857	0.956917
ENSG00000164823	OSGIN2	8	90914087	90940116	-0.290566	0.317957	-0.913855	0.360793	0.442742	0.956917
ENSG00000157423	HYDIN	16	70841281	71264625	-1.28409	1.40525	-0.913781	0.360832	0.442695	0.956917
ENSG00000124299	PEPD	19	33877856	34012700	-0.10978	0.12015	-0.913692	0.360878	0.442639	0.956917
ENSG00000167553	TUBA1C	12	49582519	49667114	0.120321	0.131814	0.912806	0.361345	0.442079	0.956917
ENSG00000165621	OXGR1	13	97637973	97646984	-0.687302	0.753088	-0.912645	0.361429	0.441977	0.956917
ENSG00000090971	NAT14	19	55996371	55998935	0.0373997	0.0409937	0.912329	0.361596	0.441777	0.956917
ENSG00000162004	CCDC78	16	772582	776954	-0.641319	0.703029	-0.912222	0.361652	0.44171	0.956917
ENSG00000183346	C10orf107	10	63422719	63526524	-0.0756711	0.0829624	-0.912114	0.361709	0.441641	0.956917
ENSG00000009307	CSDE1	1	115259534	115301297	-0.10499	0.115117	-0.912027	0.361755	0.441586	0.956917
ENSG00000132164	SLC6A11	3	10857885	10982419	0.0401683	0.0440522	0.911833	0.361857	0.441463	0.956917
ENSG00000177034	MTX3	5	79275584	79287082	-1.8108	1.98602	-0.911771	0.361889	0.441424	0.956917
ENSG00000060339	CCAR1	10	70480769	70552134	3.38751	3.71535	0.911759	0.361896	0.441417	0.956917
ENSG00000057757	PITHD1	1	24104895	24114722	-0.026592	0.0291778	-0.911377	0.362097	0.441176	0.956917
ENSG00000166261	ZNF202	11	123594885	123612383	-0.695449	0.763367	-0.911028	0.36228	0.440955	0.956917
ENSG00000088035	ALG6	1	63833261	63904233	0.417367	0.458279	0.910727	0.362439	0.440765	0.956917
ENSG00000180329	CCDC43	17	42750437	42767147	27.3611	30.0439	0.910704	0.362451	0.44075	0.956917
ENSG00000109466	KLHL2	4	166128770	166244308	0.124888	0.137153	0.910575	0.36252	0.440669	0.956917
ENSG00000178904	DPY19L3	19	32896449	32976801	-0.284398	0.312415	-0.91032	0.362654	0.440508	0.956917
ENSG00000141542	RAB40B	17	80612849	80656604	-0.0932364	0.102423	-0.910311	0.362659	0.440502	0.956917
ENSG00000123977	DAW1	2	228735770	228789060	1.4055	1.54406	0.910262	0.362685	0.440471	0.956917
ENSG00000197375	SLC22A5	5	131705444	131731306	0.323455	0.355388	0.910146	0.362746	0.440398	0.956917
ENSG00000111816	FRK	6	116252312	116381921	17.7362	19.4887	0.910074	0.362784	0.440352	0.956917
ENSG00000178035	IMPDH2	3	49061758	49066841	0.311221	0.341996	0.910016	0.362814	0.440316	0.956917
ENSG00000249709	ZNF564	19	12636184	12662356	11.6304	12.785	0.909692	0.362985	0.440111	0.956917
ENSG00000198093	ZNF649	19	52392477	52408293	0.62413	0.686289	0.909427	0.363125	0.439944	0.956917
ENSG00000083838	ZNF446	19	58985384	58992597	1.62878	1.79147	0.909182	0.363254	0.43979	0.956917
ENSG00000083457	ITGAE	17	3617922	3704537	-3.64428	4.00861	-0.909113	0.363291	0.439746	0.956917
ENSG00000149451	ADAM33	20	3648612	3662893	-4.80516	5.28624	-0.908993	0.363354	0.43967	0.956917
ENSG00000072778	ACADVL	17	7120444	7128592	-0.0245799	0.0270431	-0.908916	0.363395	0.439621	0.956917
ENSG00000111786	SRSF9	12	120899471	120907596	0.324741	0.357348	0.908752	0.363481	0.439518	0.956917
ENSG00000185869	ZNF829	19	37379026	37407193	1.80446	1.98572	0.908718	0.363499	0.439497	0.956917
ENSG00000176058	TPRN	9	140086069	140098645	0.585935	0.644839	0.908653	0.363533	0.439456	0.956917
ENSG00000165572	KBTBD6	13	41701705	41706882	1.05146	1.15755	0.908348	0.363695	0.439263	0.956917
ENSG00000184117	NIPSNAP1	22	29950797	29977326	0.028582	0.0314694	0.908249	0.363747	0.439201	0.956917
ENSG00000117133	RPF1	1	84944942	84963473	0.359364	0.395692	0.908191	0.363777	0.439165	0.956917
ENSG00000144504	ANKMY1	2	241418839	241508626	0.623775	0.686862	0.908153	0.363797	0.43914	0.956917
ENSG00000130764	LRRC47	1	3696784	3713068	2.85853	3.14818	0.907993	0.363882	0.439039	0.956917
ENSG00000183048	SLC25A10	17	79670404	79688042	14.4214	15.8829	0.907984	0.363887	0.439034	0.956917
ENSG00000262660	SLC25A10	17	79670401	79687569	14.4214	15.8829	0.907984	0.363887	0.439034	0.956917
ENSG00000135316	SYNCRIP	6	86318053	86353510	-2.54045	2.79815	-0.907904	0.363929	0.438983	0.956917
ENSG00000118369	USP35	11	77899858	77925757	1.9624	2.16448	0.906636	0.3646	0.438184	0.95825
ENSG00000172738	TMEM217	6	37179956	37225931	-2.56307	2.82705	-0.906625	0.364605	0.438177	0.95825
ENSG00000120690	ELF1	13	41506056	41635576	29.3561	32.4052	0.905907	0.364985	0.437725	0.958978
ENSG00000197410	DCHS2	4	155153399	155412930	0.852104	0.94079	0.905732	0.365078	0.437615	0.958978
ENSG00000173786	CNP	17	40118759	40129749	0.0115588	0.0127634	0.905623	0.365136	0.437546	0.958978
ENSG00000159733	ZFYVE28	4	2271309	2420390	0.216217	0.238868	0.905174	0.365373	0.437263	0.95938
ENSG00000103264	FBXO31	16	87360593	87425748	-0.0536904	0.0593322	-0.904912	0.365512	0.437098	0.959522
ENSG00000083223	ZCCHC6	9	88902648	88969369	26.3212	29.0926	0.904737	0.365605	0.436988	0.959543
ENSG00000170469	SPATA24	5	138732252	138739777	-0.574207	0.634947	-0.904338	0.365816	0.436737	0.959876
ENSG00000125775	SDCBP2	20	1290619	1309883	0.353523	0.39123	0.903619	0.366198	0.436285	0.960547
ENSG00000169682	SPNS1	16	28985542	28995869	-1.04209	1.15374	-0.903228	0.366405	0.436039	0.960547
ENSG00000154001	PPP2R5E	14	63838075	64010092	-0.940662	1.04176	-0.902952	0.366551	0.435865	0.960547
ENSG00000186660	ZFP91	11	58346584	58388515	-51.2226	56.7365	-0.902817	0.366623	0.43578	0.960547
ENSG00000108950	FAM20A	17	66531254	66597530	-0.152557	0.169024	-0.902577	0.366751	0.435629	0.960547
ENSG00000213762	ZNF134	19	58125601	58134724	-133.602	148.072	-0.902277	0.36691	0.43544	0.960547
ENSG00000164902	PHAX	5	125935960	125962944	0.336058	0.372666	0.901766	0.367181	0.435119	0.960547
ENSG00000168497	SDPR	2	192699028	192711981	0.296862	0.329289	0.901523	0.36731	0.434967	0.960547
ENSG00000164815	ORC5	7	103766788	103848495	41.304	45.8268	0.901308	0.367425	0.434831	0.960547
ENSG00000163918	RFC4	3	186507669	186524847	-0.204326	0.226712	-0.90126	0.36745	0.434801	0.960547
ENSG00000099864	PALM	19	708953	748329	0.480578	0.533374	0.901016	0.36758	0.434649	0.960547
ENSG00000160213	CSTB	21	45192393	45196326	-1.01371	1.12509	-0.901001	0.367588	0.434639	0.960547
ENSG00000082126	MPP4	2	202509593	202563417	7.03104	7.8038	0.900976	0.367601	0.434623	0.960547
ENSG00000089597	GANAB	11	62392298	62414104	-0.24449	0.271415	-0.900796	0.367697	0.43451	0.960547
ENSG00000093072	CECR1	22	17660194	17702879	-0.203632	0.226065	-0.900766	0.367713	0.434492	0.960547
ENSG00000160746	ANO10	3	43396351	43733086	1.45008	1.60983	0.900766	0.367713	0.434491	0.960547
ENSG00000154743	TSEN2	3	12525931	12581122	0.763971	0.848206	0.90069	0.367753	0.434444	0.960547
ENSG00000103175	WFDC1	16	84328252	84363450	-0.361208	0.401076	-0.900595	0.367804	0.434384	0.960547
ENSG00000065457	ADAT1	16	75630879	75657198	-0.693973	0.770607	-0.900554	0.367826	0.434358	0.960547
ENSG00000120647	CCDC77	12	498439	551811	0.206972	0.229828	0.900549	0.367828	0.434355	0.960547
ENSG00000075151	EIF4G3	1	21132963	21503377	0.488424	0.542389	0.900506	0.367851	0.434328	0.960547
ENSG00000166959	MS4A8	11	60467047	60483284	1.56444	1.7379	0.90019	0.368019	0.434129	0.960576
ENSG00000131018	SYNE1	6	152442819	152958936	-1.69452	1.88333	-0.899747	0.368255	0.433851	0.960576
ENSG00000176753	C15orf56	15	40542865	40545170	70.1991	78.0219	0.899735	0.368261	0.433844	0.960576
ENSG00000186868	MAPT	17	43971748	44105700	-0.0234765	0.0260993	-0.899506	0.368383	0.4337	0.960576
ENSG00000160310	PRMT2	21	48055079	48085036	-0.0965291	0.107348	-0.89922	0.368536	0.433521	0.960576
ENSG00000126351	THRA	17	38214543	38250120	-0.209936	0.233466	-0.899214	0.368539	0.433517	0.960576
ENSG00000116661	FBXO2	1	11708424	11715842	-0.0159661	0.0177605	-0.898966	0.368671	0.433361	0.960576
ENSG00000170855	TRIAP1	12	120881764	120884215	0.822854	0.915487	0.898815	0.368751	0.433266	0.960576
ENSG00000104067	TJP1	15	29991571	30261068	0.501342	0.557844	0.898715	0.368805	0.433203	0.960576
ENSG00000205593	DENND6B	22	50747459	50765489	-0.0763991	0.0850465	-0.898321	0.369014	0.432957	0.960576
ENSG00000167460	TPM4	19	16177831	16213813	0.737068	0.820536	0.898277	0.369038	0.432929	0.960576
ENSG00000181418	DDN	12	49388932	49393092	-0.00948228	0.0105575	-0.89816	0.3691	0.432856	0.960576
ENSG00000070669	ASNS	7	97481430	97501854	0.109614	0.122105	0.897702	0.369344	0.432568	0.960576
ENSG00000240344	PPIL3	2	201735630	201754026	0.0397614	0.0442992	0.897564	0.369418	0.432482	0.960576
ENSG00000165355	FBXO33	14	39866873	39901704	0.408499	0.455305	0.897198	0.369613	0.432252	0.960576
ENSG00000159289	GOLGA6A	15	74362198	74374891	6.54551	7.29661	0.897061	0.369686	0.432167	0.960576
ENSG00000119844	AFTPH	2	64751465	64820139	0.204434	0.227903	0.897022	0.369707	0.432142	0.960576
ENSG00000164068	RNF123	3	49726932	49758962	0.064186	0.0715561	0.897003	0.369718	0.43213	0.960576
ENSG00000155975	VPS37A	8	17104080	17159936	-4.96815	5.54005	-0.89677	0.369842	0.431984	0.960576
ENSG00000117450	PRDX1	1	45976708	45988719	0.0273082	0.0304527	0.896742	0.369856	0.431967	0.960576
ENSG00000136378	ADAMTS7	15	79051545	79103773	-13.2976	14.8422	-0.895931	0.37029	0.431458	0.960576
ENSG00000151422	FER	5	108083523	108532542	-2.77854	3.10162	-0.895835	0.370341	0.431398	0.960576
ENSG00000144834	TAGLN3	3	111717511	111732734	0.0174067	0.019433	0.895732	0.370396	0.431334	0.960576
ENSG00000109775	UFSP2	4	186320694	186347139	0.0400723	0.0447575	0.895321	0.370615	0.431076	0.960576
ENSG00000131462	TUBG1	17	40761694	40767252	-0.0924631	0.10328	-0.895263	0.370646	0.43104	0.960576
ENSG00000185507	IRF7	11	612553	615999	0.271698	0.303605	0.894907	0.370837	0.430817	0.960576
ENSG00000104853	CLPTM1	19	45457842	45496599	-0.0361666	0.0404191	-0.894791	0.370899	0.430744	0.960576
ENSG00000100280	AP1B1	22	29723669	29819168	-0.0908208	0.101509	-0.894702	0.370946	0.430689	0.960576
ENSG00000134248	LAMTOR5	1	110943871	110950564	1.07572	1.20274	0.894396	0.37111	0.430497	0.960576
ENSG00000163689	C3orf67	3	58703092	59035810	17.4089	19.4735	0.893978	0.371334	0.430236	0.960576
ENSG00000132182	NUP210	3	13357737	13461809	1.03481	1.15754	0.893975	0.371335	0.430234	0.960576
ENSG00000165434	PGM2L1	11	74041363	74109518	0.393976	0.440763	0.893849	0.371403	0.430155	0.960576
ENSG00000188171	ZNF626	19	20802867	20844402	1.40145	1.56811	0.893717	0.371473	0.430073	0.960576
ENSG00000138688	KIAA1109	4	123073488	123283913	-0.111307	0.124565	-0.893564	0.371555	0.429976	0.960576
ENSG00000172315	TP53RK	20	45313004	45318418	-3.24766	3.63561	-0.893292	0.371701	0.429807	0.960576
ENSG00000178209	PLEC	8	144989321	145050902	-0.0274562	0.0307405	-0.893162	0.37177	0.429725	0.960576
ENSG00000205246	RPSAP58	19	23945807	24010937	1.14359	1.28039	0.893153	0.371775	0.42972	0.960576
ENSG00000154914	USP43	17	9548015	9633008	-1.80252	2.01815	-0.893151	0.371777	0.429718	0.960576
ENSG00000126860	EVI2A	17	29644578	29648902	0.0663273	0.0743176	0.892485	0.372133	0.429302	0.960576
ENSG00000137814	HAUS2	15	42841008	42862192	21.576	24.1762	0.892451	0.372151	0.42928	0.960576
ENSG00000163536	SERPINI1	3	167453031	167543356	-0.0474117	0.0531525	-0.891993	0.372397	0.428994	0.960576
ENSG00000183785	TUBA8	22	18593097	18629321	-20.5574	23.0514	-0.891809	0.372495	0.428879	0.960576
ENSG00000148688	RPP30	10	92631473	92668312	5.77452	6.47566	0.891727	0.372539	0.428828	0.960576
ENSG00000021300	PLEKHB1	11	73357223	73373864	0.0114395	0.0128302	0.891606	0.372604	0.428752	0.960576
ENSG00000124164	VAPB	20	56964178	57026157	0.0798839	0.0895986	0.891575	0.372621	0.428733	0.960576
ENSG00000152642	GPD1L	3	32147181	32210205	-0.261632	0.293467	-0.89152	0.37265	0.428699	0.960576
ENSG00000153214	TMEM87B	2	112812800	112876895	1.32625	1.48779	0.891425	0.372701	0.428639	0.960576
ENSG00000244754	N4BP2L2	13	33006554	33112970	0.883392	0.991047	0.891372	0.37273	0.428606	0.960576
ENSG00000138326	RPS24	10	79793518	79816570	-0.0161332	0.0181007	-0.8913	0.372768	0.428561	0.960576
ENSG00000197056	ZMYM1	1	35525387	35581460	22.7766	25.5653	0.89092	0.372972	0.428324	0.960576
ENSG00000104889	RNASEH2A	19	12917394	12924452	-1.59754	1.79353	-0.890722	0.373078	0.4282	0.960576
ENSG00000135241	PNPLA8	7	108110866	108210110	0.161204	0.180987	0.890693	0.373094	0.428182	0.960576
ENSG00000159173	TNNI1	1	201373625	201398994	-58.3852	65.5557	-0.89062	0.373133	0.428136	0.960576
ENSG00000160813	PPP1R35	7	100032905	100034188	1.27261	1.42906	0.89052	0.373187	0.428074	0.960576
ENSG00000104852	SNRNP70	19	49588676	49611862	-0.0763066	0.0856892	-0.890504	0.373195	0.428064	0.960576
ENSG00000142208	AKT1	14	105235686	105262088	0.214629	0.241049	0.890393	0.373255	0.427994	0.960576
ENSG00000079462	PAFAH1B3	19	42801185	42807698	-0.289215	0.324853	-0.890296	0.373307	0.427934	0.960576
ENSG00000197892	KIF13B	8	28924796	29120641	439.28	493.429	0.890258	0.373327	0.42791	0.960576
ENSG00000078487	ZCWPW1	7	99998449	100026615	0.220082	0.247216	0.890239	0.373338	0.427898	0.960576
ENSG00000167562	ZNF701	19	53059075	53090427	-6.52061	7.32543	-0.890134	0.373394	0.427832	0.960576
ENSG00000167904	TMEM68	8	56608983	56685966	2.49632	2.8048	0.890016	0.373457	0.427759	0.960576
ENSG00000176108	CHMP6	17	78965398	78983317	0.252044	0.28321	0.889954	0.373491	0.42772	0.960576
ENSG00000110436	SLC1A2	11	35272753	35441610	0.667324	0.750215	0.88951	0.373729	0.427443	0.960576
ENSG00000254122	PCDHGB7	5	140797427	140892546	0.930853	1.04669	0.88933	0.373826	0.427331	0.960576
ENSG00000172671	ZFAND4	10	46111043	46168228	-17.3481	19.5102	-0.889181	0.373906	0.427238	0.960576
ENSG00000214688	C10orf105	10	73471458	73497581	0.30636	0.344582	0.889077	0.373962	0.427173	0.960576
ENSG00000175203	DCTN2	12	57923885	57941114	-0.374195	0.421096	-0.888621	0.374207	0.426889	0.960576
ENSG00000168032	ENTPD3	3	40428647	40470110	-0.0996545	0.112194	-0.888236	0.374414	0.426648	0.960576
ENSG00000114416	FXR1	3	180585929	180700541	-20.2166	22.7659	-0.888022	0.374529	0.426514	0.960576
ENSG00000196597	ZNF782	9	99578754	99637905	-63.2804	71.2632	-0.88798	0.374551	0.426489	0.960576
ENSG00000161920	MED11	17	4634723	4636905	-0.605393	0.681848	-0.887871	0.37461	0.42642	0.960576
ENSG00000128739	SNRPN	15	25068794	25223870	-0.821247	0.924966	-0.887867	0.374612	0.426418	0.960576
ENSG00000182952	HMGN4	6	26538633	26546482	-0.0993217	0.111866	-0.887863	0.374615	0.426415	0.960576
ENSG00000174473	GALNTL6	4	172733405	173962710	2.51584	2.83404	0.887724	0.374689	0.426329	0.960576
ENSG00000103657	HERC1	15	63900817	64126141	-0.104351	0.117563	-0.887621	0.374745	0.426264	0.960576
ENSG00000169836	TACR3	4	104507188	104640973	-3.70708	4.17822	-0.88724	0.37495	0.426027	0.960576
ENSG00000036257	CUL3	2	225334867	225450110	-3.87155	4.36424	-0.887106	0.375022	0.425944	0.960576
ENSG00000157837	SPPL3	12	121200313	121342174	-0.088725	0.100024	-0.88704	0.375057	0.425902	0.960576
ENSG00000166938	DIS3L	15	66585555	66626236	0.0740632	0.0834987	0.886998	0.37508	0.425876	0.960576
ENSG00000162139	NEU3	11	74699179	74729938	-14.0191	15.8052	-0.886994	0.375082	0.425873	0.960576
ENSG00000047315	POLR2B	4	57843888	57897334	-0.621596	0.701094	-0.88661	0.375289	0.425634	0.960576
ENSG00000188878	FBF1	17	73905655	73937221	-0.0606196	0.0683806	-0.886503	0.375347	0.425568	0.960576
ENSG00000100605	ITPK1	14	93403259	93582665	-0.43218	0.487524	-0.886479	0.375359	0.425553	0.960576
ENSG00000141527	CARD14	17	78143791	78183130	19.74	22.2698	0.886399	0.375402	0.425503	0.960576
ENSG00000120889	TNFRSF10B	8	22877646	22926692	1.23184	1.38991	0.886274	0.37547	0.425425	0.960576
ENSG00000196367	TRRAP	7	98475556	98610866	-0.575971	0.649942	-0.886188	0.375516	0.425371	0.960576
ENSG00000119318	RAD23B	9	110045418	110094475	4.2765	4.82574	0.886185	0.375518	0.425369	0.960576
ENSG00000198691	ABCA4	1	94458393	94586688	-733.961	828.412	-0.885986	0.375625	0.425245	0.960576
ENSG00000128311	TST	22	37406900	37415681	-0.83729	0.945188	-0.885845	0.375701	0.425157	0.960576
ENSG00000136295	TTYH3	7	2671585	2704436	0.0308749	0.034855	0.885808	0.375721	0.425135	0.960576
ENSG00000134824	FADS2	11	61560452	61634826	0.170404	0.192373	0.885802	0.375724	0.425131	0.960576
ENSG00000003249	DBNDD1	16	90071273	90086536	0.0280846	0.0317116	0.885625	0.37582	0.425021	0.960576
ENSG00000233232	NPIPB7	16	28467693	28481868	-0.494044	0.558019	-0.885353	0.375966	0.424851	0.960576
ENSG00000174606	ANGEL2	1	213165524	213189168	-0.443274	0.500842	-0.885056	0.376126	0.424666	0.960576
ENSG00000100312	ACR	22	51176624	51183762	4.28551	4.84223	0.885029	0.376141	0.424649	0.960576
ENSG00000174498	IGDCC3	15	65619465	65670378	0.894323	1.01056	0.884979	0.376168	0.424618	0.960576
ENSG00000044524	EPHA3	3	89156674	89531284	-39.0558	44.1514	-0.884588	0.376379	0.424375	0.960576
ENSG00000196455	PIK3R4	3	130397779	130465673	-0.250632	0.283338	-0.884566	0.376391	0.424361	0.960576
ENSG00000129562	DAD1	14	23033805	23058175	0.017959	0.0203058	0.884429	0.376465	0.424276	0.960576
ENSG00000170242	USP47	11	11862970	11980870	0.47075	0.532302	0.884365	0.376499	0.424236	0.960576
ENSG00000135747	ZNF670	1	247108849	247242113	2.42083	2.73739	0.884358	0.376503	0.424231	0.960576
ENSG00000107223	EDF1	9	139756571	139760738	0.240084	0.271479	0.884356	0.376504	0.424231	0.960576
ENSG00000134014	ELP3	8	27947190	28048673	0.0519598	0.0588201	0.883368	0.377037	0.423616	0.961721
ENSG00000164323	KIAA1430	4	186080819	186130658	0.378418	0.428762	0.882583	0.377462	0.423127	0.962586
ENSG00000171450	CDK5R2	2	219824377	219826876	0.240975	0.273132	0.882263	0.377635	0.422928	0.962812
ENSG00000158220	ESYT3	3	138153428	138200528	0.732865	0.83113	0.88177	0.377901	0.422622	0.962843
ENSG00000117448	AKR1A1	1	46016215	46035721	0.957666	1.08626	0.881614	0.377985	0.422525	0.962843
ENSG00000156973	PDE6D	2	232597135	232650982	-0.330628	0.375189	-0.881231	0.378193	0.422287	0.962843
ENSG00000229474	PATL2	15	44957930	45003514	-6.66453	7.5629	-0.881213	0.378203	0.422276	0.962843
ENSG00000143740	SNAP47	1	227916240	227968927	-0.174499	0.198028	-0.881186	0.378217	0.422259	0.962843
ENSG00000111783	RFX4	12	106976685	107156581	-0.357663	0.406003	-0.880936	0.378352	0.422104	0.962843
ENSG00000092621	PHGDH	1	120202421	120286838	-0.0520884	0.0591343	-0.880849	0.378399	0.42205	0.962843
ENSG00000149403	GRIK4	11	120382468	120859613	-3.55894	4.0405	-0.880817	0.378417	0.422029	0.962843
ENSG00000167566	NCKAP5L	12	50184929	50222533	-1.10572	1.25537	-0.880795	0.378429	0.422016	0.962843
ENSG00000102882	MAPK3	16	30125426	30134827	0.00763948	0.00867575	0.880555	0.378559	0.421867	0.962843
ENSG00000088881	EBF4	20	2673524	2740753	0.197177	0.223943	0.880479	0.3786	0.421819	0.962843
ENSG00000099385	BCL7C	16	30844947	30906281	12.8885	14.6417	0.880259	0.378719	0.421683	0.962843
ENSG00000149599	DUSP15	20	30435440	30458550	0.171653	0.195016	0.8802	0.378751	0.421646	0.962843
ENSG00000040633	PHF23	17	7138347	7143041	-11.9962	13.6413	-0.879397	0.379186	0.421148	0.963593
ENSG00000119471	HSDL2	9	115142217	115234690	-0.356765	0.405802	-0.87916	0.379315	0.421001	0.963593
ENSG00000135249	RINT1	7	105172532	105208124	-0.830378	0.944768	-0.878923	0.379443	0.420853	0.963593
ENSG00000111912	NCOA7	6	126102307	126252266	1.30085	1.48024	0.878812	0.379503	0.420784	0.963593
ENSG00000116151	MORN1	1	2252692	2323146	0.218456	0.248593	0.878768	0.379527	0.420757	0.963593
ENSG00000101773	RBBP8	18	20378224	20606451	-75.6348	86.0744	-0.878715	0.379556	0.420724	0.963593
ENSG00000145375	SPATA5	4	123844229	124240605	4.41506	5.02786	0.87812	0.379879	0.420355	0.964196
ENSG00000196209	SIRPB2	20	1451386	1472233	-35.8047	40.7936	-0.877704	0.380104	0.420097	0.964524
ENSG00000231880	KBTBD4	11	47599277	47599823	-5.42786	6.1871	-0.877287	0.380331	0.419839	0.964524
ENSG00000123444	KBTBD4	11	47593749	47600567	-5.42786	6.1871	-0.877287	0.380331	0.419839	0.964524
ENSG00000188647	PTAR1	9	72324438	72374875	-1.49322	1.70215	-0.877255	0.380348	0.419819	0.964524
ENSG00000185272	RBM11	21	15588451	15600693	-0.328799	0.374894	-0.877045	0.380462	0.419688	0.964598
ENSG00000178996	SNX18	5	53813589	53842415	-0.765644	0.873151	-0.876875	0.380555	0.419583	0.964616
ENSG00000130299	GTPBP3	19	17445729	17453544	0.505926	0.577599	0.875912	0.381078	0.418986	0.965726
ENSG00000141510	TP53	17	7565097	7590856	-0.582937	0.665743	-0.875619	0.381237	0.418805	0.96575
ENSG00000101298	SNPH	20	1246960	1289972	-0.0787692	0.0899622	-0.875581	0.381258	0.418781	0.96575
ENSG00000152503	TRIM36	5	114460459	114516243	0.37183	0.424812	0.87528	0.381422	0.418595	0.96595
ENSG00000133103	COG6	13	40229764	40365802	2.04506	2.33762	0.874847	0.381657	0.418327	0.966148
ENSG00000188916	FAM196A	10	128933694	128994422	-0.649084	0.742026	-0.874747	0.381712	0.418264	0.966148
ENSG00000125871	MGME1	20	17949556	17971765	-0.276541	0.316168	-0.874667	0.381755	0.418215	0.966148
ENSG00000164796	CSMD3	8	113235157	114449328	-2.58852	2.96127	-0.874125	0.38205	0.41788	0.966458
ENSG00000160460	SPTBN4	19	40972148	41082370	-0.0487072	0.0557414	-0.873807	0.382223	0.417683	0.966458
ENSG00000152284	TCF7L1	2	85360533	85537511	52.0268	59.5466	0.873716	0.382273	0.417626	0.966458
ENSG00000175309	PHYKPL	5	177635498	177659792	2.19871	2.51675	0.873629	0.38232	0.417573	0.966458
ENSG00000143061	IGSF3	1	117117031	117210375	-1.3129	1.50282	-0.873621	0.382325	0.417568	0.966458
ENSG00000107147	KCNT1	9	138594031	138684992	0.0118326	0.0135469	0.873455	0.382415	0.417465	0.966458
ENSG00000249931	GOLGA8K	15	32684983	32695396	-13.5765	15.5454	-0.873346	0.382475	0.417397	0.966458
ENSG00000180613	GSX2	4	54965690	54968672	4.18783	4.79614	0.873167	0.382572	0.417287	0.966488
ENSG00000141551	CSNK1D	17	80196899	80231607	-1.42244	1.63002	-0.872654	0.382852	0.41697	0.96698
ENSG00000176095	IP6K1	3	49761727	49823975	1.83956	2.10925	0.872136	0.383134	0.416649	0.967477
ENSG00000083844	ZNF264	19	57702868	57724724	-11.3261	12.9903	-0.871887	0.38327	0.416495	0.967606
ENSG00000166896	XRCC6BP1	12	58335324	58351052	0.0649789	0.0745665	0.871423	0.383523	0.416208	0.968029
ENSG00000134070	IRAK2	3	10206549	10285427	0.65363	0.750297	0.871162	0.383666	0.416047	0.968173
ENSG00000106086	PLEKHA8	7	30067020	30170096	-5.27854	6.06881	-0.869782	0.384419	0.415195	0.968229
ENSG00000089818	NECAP1	12	8234807	8250367	0.400962	0.461008	0.869751	0.384436	0.415176	0.968229
ENSG00000213523	SRA1	5	139916925	139937895	0.127864	0.147031	0.869641	0.384496	0.415108	0.968229
ENSG00000263563	UBBP4	17	21729601	21731762	25.8785	29.7747	0.869141	0.38477	0.414799	0.968229
ENSG00000103429	BFAR	16	14726672	14763093	-2.67525	3.0782	-0.869096	0.384795	0.414771	0.968229
ENSG00000165138	ANKS6	9	101493611	101559247	-0.57685	0.663847	-0.868951	0.384874	0.414681	0.968229
ENSG00000186523	FAM86B1	8	12039605	12051642	0.299756	0.34504	0.868757	0.38498	0.414562	0.968229
ENSG00000184985	SORCS2	4	7194265	7744554	-0.278519	0.320716	-0.868428	0.38516	0.414359	0.968229
ENSG00000090061	CCNK	14	99947506	100001381	1.74963	2.01476	0.868405	0.385173	0.414345	0.968229
ENSG00000205129	C4orf47	4	186347394	186370980	-4.90472	5.64809	-0.868386	0.385183	0.414333	0.968229
ENSG00000120158	RCL1	9	4792869	4885917	0.18667	0.215073	0.867942	0.385426	0.414059	0.968229
ENSG00000100341	PNPLA5	22	44275558	44287893	12.0107	13.8467	0.867404	0.385721	0.413727	0.968229
ENSG00000225830	ERCC6	10	50663414	50747584	0.963647	1.11102	0.867352	0.385749	0.413695	0.968229
ENSG00000173530	TNFRSF10D	8	22993101	23021543	-2.50007	2.8826	-0.867296	0.38578	0.41366	0.968229
ENSG00000016864	GLT8D1	3	52728505	52740048	-1.22038	1.40752	-0.867048	0.385916	0.413508	0.968229
ENSG00000066294	CD84	1	160510885	160549306	8.29639	9.57083	0.866841	0.386029	0.41338	0.968229
ENSG00000160124	CCDC58	3	122078438	122102078	-2.11012	2.43491	-0.866609	0.386156	0.413237	0.968229
ENSG00000143318	CASQ1	1	160160285	160171676	-0.201565	0.232705	-0.866181	0.386391	0.412973	0.968229
ENSG00000101577	LPIN2	18	2916992	3013313	-20.5765	23.7608	-0.865988	0.386497	0.412854	0.968229
ENSG00000021488	SLC7A9	19	33321415	33360672	1.05704	1.22098	0.865737	0.386634	0.4127	0.968229
ENSG00000144228	SPOPL	2	139259371	139331117	2.81704	3.25415	0.865677	0.386667	0.412663	0.968229
ENSG00000143224	PPOX	1	161136200	161147803	0.494509	0.571291	0.865599	0.38671	0.412614	0.968229
ENSG00000111077	TENC1	12	53440753	53458156	-0.019123	0.022096	-0.865448	0.386793	0.412522	0.968229
ENSG00000100987	VSX1	20	25051521	25062996	0.234154	0.27057	0.86541	0.386814	0.412498	0.968229
ENSG00000137463	MGARP	4	140187317	140201492	1.38847	1.60456	0.86533	0.386858	0.412449	0.968229
ENSG00000176422	SPRYD4	12	56862301	56864763	2.64573	3.05754	0.865314	0.386866	0.412439	0.968229
ENSG00000088808	PPP1R13B	14	104200089	104313927	0.499461	0.577202	0.865313	0.386867	0.412438	0.968229
ENSG00000196083	IL1RAP	3	190231840	190375843	-118.946	137.483	-0.865171	0.386945	0.412351	0.968229
ENSG00000171533	MAP6	11	75297963	75380165	-0.222256	0.256966	-0.864923	0.387081	0.412198	0.968229
ENSG00000175029	CTBP2	10	126676421	126849739	-0.424046	0.490429	-0.864643	0.387235	0.412026	0.968229
ENSG00000104643	MTMR9	8	11141925	11185646	-1.39317	1.61138	-0.86458	0.387269	0.411987	0.968229
ENSG00000160305	DIP2A	21	47878812	47989926	-0.280468	0.324422	-0.864516	0.387304	0.411948	0.968229
ENSG00000176428	VPS37D	7	73082155	73086442	-0.705064	0.815727	-0.864339	0.387402	0.411838	0.968229
ENSG00000010072	SPRTN	1	231472850	231490769	1.06917	1.23731	0.864108	0.387529	0.411696	0.968229
ENSG00000099954	CECR2	22	17840837	18037850	2.08414	2.41237	0.86394	0.387621	0.411593	0.968229
ENSG00000188486	H2AFX	11	118964564	118966177	-2.56068	2.96401	-0.863922	0.387631	0.411582	0.968229
ENSG00000134533	RERG	12	15260717	15501609	-0.639029	0.739823	-0.863759	0.38772	0.411481	0.968229
ENSG00000187735	TCEA1	8	54879112	54935089	-9.52177	11.0237	-0.863757	0.387721	0.41148	0.968229
ENSG00000112149	CD83	6	14117872	14137149	-0.130566	0.151173	-0.863682	0.387763	0.411434	0.968229
ENSG00000146263	MMS22L	6	97590037	97731093	-6.0592	7.01645	-0.86357	0.387824	0.411365	0.968229
ENSG00000127586	CHTF18	16	838046	850737	-0.273159	0.316368	-0.863422	0.387906	0.411274	0.968229
ENSG00000197265	GTF2E2	8	30435835	30515768	-0.746504	0.864672	-0.863338	0.387952	0.411222	0.968229
ENSG00000138376	BARD1	2	215590370	215674428	-0.760406	0.880782	-0.863331	0.387956	0.411218	0.968229
ENSG00000120963	ZNF706	8	102190106	102218421	-0.183741	0.2129	-0.863038	0.388117	0.411038	0.968229
ENSG00000119414	PPP6C	9	127908852	127952218	-0.144162	0.167085	-0.86281	0.388242	0.410897	0.968229
ENSG00000070423	RNF126	19	647526	663277	-0.217283	0.251861	-0.862709	0.388298	0.410835	0.968229
ENSG00000087237	CETP	16	56995762	57017757	0.8432	0.977526	0.862586	0.388365	0.41076	0.968229
ENSG00000186976	EFCAB6	22	43924624	44208217	18.5009	21.4502	0.862504	0.38841	0.41071	0.968229
ENSG00000177556	ATOX1	5	151121877	151152093	-0.470914	0.546469	-0.86174	0.388831	0.41024	0.968229
ENSG00000177042	TMEM80	11	695428	705028	-0.0295835	0.0343396	-0.861498	0.388964	0.41009	0.968229
ENSG00000153310	FAM49B	8	130851839	131029375	0.699014	0.811559	0.861322	0.389061	0.409982	0.968229
ENSG00000090612	ZNF268	12	133707570	133783698	0.354356	0.411507	0.861117	0.389174	0.409857	0.968229
ENSG00000174226	SNX31	8	101585116	101675643	1.14456	1.32925	0.861058	0.389206	0.40982	0.968229
ENSG00000172575	RASGRP1	15	38780304	38857776	3.21163	3.73078	0.860848	0.389322	0.409691	0.968229
ENSG00000178462	TUBAL3	10	5435061	5446793	-23.2883	27.0546	-0.86079	0.389354	0.409656	0.968229
ENSG00000115275	MOGS	2	74688184	74692537	-0.0670816	0.0779379	-0.860705	0.3894	0.409604	0.968229
ENSG00000181773	GPR3	1	27719148	27722318	-7.5805	8.80921	-0.86052	0.389502	0.40949	0.968229
ENSG00000118363	SPCS2	11	74660292	74690076	-0.414191	0.481347	-0.860483	0.389523	0.409467	0.968229
ENSG00000140451	PIF1	15	65107831	65117867	-2.75571	3.20264	-0.860449	0.389541	0.409446	0.968229
ENSG00000134962	KLB	4	39408473	39453156	8.81817	10.2488	0.86041	0.389563	0.409422	0.968229
ENSG00000214194	LINC00998	7	112756773	112758668	-0.195879	0.227687	-0.860298	0.389625	0.409353	0.968229
ENSG00000115307	AUP1	2	74753772	74757066	-0.0467462	0.0543403	-0.860249	0.389652	0.409323	0.968229
ENSG00000019505	SYT13	11	45261852	45307870	0.0495286	0.0575829	0.860128	0.389718	0.409249	0.968229
ENSG00000197150	ABCB8	7	150725510	150744869	-0.142575	0.165791	-0.859966	0.389808	0.409149	0.968229
ENSG00000139636	LMBR1L	12	49490919	49504683	-0.107185	0.124669	-0.859752	0.389926	0.409018	0.968229
ENSG00000026103	FAS	10	90750414	90775542	0.187592	0.218211	0.859681	0.389965	0.408974	0.968229
ENSG00000205572	SERF1B	5	69321074	69338940	0.340438	0.396021	0.859646	0.389984	0.408953	0.968229
ENSG00000152413	HOMER1	5	78668459	78810040	0.264001	0.30712	0.859602	0.390008	0.408926	0.968229
ENSG00000111671	SPSB2	12	6980099	6998522	-0.103042	0.119941	-0.859102	0.390284	0.408619	0.968229
ENSG00000155463	OXA1L	14	23235731	23241007	-0.0253062	0.0294568	-0.859094	0.390288	0.408614	0.968229
ENSG00000175390	EIF3F	11	7991798	8023409	0.0922405	0.107372	0.859071	0.390301	0.4086	0.968229
ENSG00000241484	ARHGAP8	22	45098355	45258665	13.7559	16.0133	0.859025	0.390327	0.408572	0.968229
ENSG00000139908	TSSK4	14	24674903	24677568	4.04703	4.71146	0.858975	0.390354	0.408541	0.968229
ENSG00000167186	COQ7	16	19078921	19091417	-0.192007	0.223563	-0.85885	0.390423	0.408464	0.968229
ENSG00000157851	DPYSL5	2	27070615	27173219	-0.0644953	0.0751001	-0.858792	0.390455	0.408428	0.968229
ENSG00000154978	VOPP1	7	55503749	55640681	0.16591	0.193191	0.85879	0.390456	0.408427	0.968229
ENSG00000116922	C1orf109	1	38147242	38157914	-0.388502	0.452535	-0.858502	0.390615	0.408251	0.968229
ENSG00000166913	YWHAB	20	43514317	43537173	0.00828355	0.0096491	0.858478	0.390628	0.408236	0.968229
ENSG00000147862	NFIB	9	14081842	14398982	-2.97865	3.47036	-0.858313	0.39072	0.408135	0.968229
ENSG00000111110	PPM1H	12	63037762	63328817	-0.131095	0.152738	-0.858298	0.390728	0.408125	0.968229
ENSG00000100433	KCNK10	14	88649113	88793251	1.99717	2.32697	0.858271	0.390743	0.408109	0.968229
ENSG00000083642	PDS5B	13	33160564	33352157	0.445985	0.519775	0.858034	0.390874	0.407963	0.968229
ENSG00000047579	DTNBP1	6	15523032	15663289	-0.703859	0.820396	-0.857951	0.39092	0.407913	0.968229
ENSG00000072415	MPP5	14	67707826	67802536	-0.364284	0.42495	-0.857239	0.391313	0.407476	0.968229
ENSG00000086827	ZW10	11	113603909	113644533	-1.4439	1.68451	-0.857165	0.391354	0.40743	0.968229
ENSG00000163541	SUCLG1	2	84650647	84687169	-0.226612	0.264402	-0.857074	0.391404	0.407375	0.968229
ENSG00000138400	MDH1B	2	207602487	207630271	0.0930923	0.108621	0.857041	0.391422	0.407354	0.968229
ENSG00000126259	KIRREL2	19	36346763	36358011	2.4276	2.83315	0.856857	0.391524	0.407242	0.968229
ENSG00000141668	CBLN2	18	70203915	70305756	0.0293018	0.0342056	0.856635	0.391646	0.407106	0.968229
ENSG00000130202	PVRL2	19	45349432	45392485	-0.415413	0.484936	-0.856634	0.391647	0.407105	0.968229
ENSG00000163376	KBTBD8	3	67048727	67061634	-8.7843	10.2555	-0.856547	0.391695	0.407051	0.968229
ENSG00000173114	LRRN3	7	110731062	110765510	1.11111	1.29724	0.856518	0.391711	0.407034	0.968229
ENSG00000117724	CENPF	1	214776538	214837931	79.6607	93.0429	0.856171	0.391903	0.406821	0.968229
ENSG00000145439	CBR4	4	169784921	169931426	0.225914	0.263884	0.856111	0.391936	0.406785	0.968229
ENSG00000160299	PCNT	21	47744036	47865682	0.607082	0.709213	0.855995	0.392001	0.406713	0.968229
ENSG00000141568	FOXK2	17	80477589	80602538	-0.535131	0.625245	-0.855875	0.392067	0.40664	0.968229
ENSG00000127578	WFIKKN1	16	679239	684116	-0.0561314	0.0655887	-0.855809	0.392103	0.406599	0.968229
ENSG00000075188	NUP37	12	102467967	102513902	-3.44189	4.02208	-0.855748	0.392137	0.406562	0.968229
ENSG00000155511	GRIA1	5	152869175	153193429	0.733865	0.858089	0.855232	0.392423	0.406246	0.968229
ENSG00000142494	SLC47A1	17	19398698	19482347	0.279712	0.327083	0.855172	0.392456	0.406209	0.968229
ENSG00000172602	RND1	12	49250928	49259681	-0.076628	0.0896084	-0.855143	0.392472	0.406191	0.968229
ENSG00000187244	BCAM	19	45312328	45324673	-2.04829	2.39559	-0.855028	0.392535	0.406121	0.968229
ENSG00000163161	ERCC3	2	128014866	128051752	0.0310911	0.036364	0.854997	0.392553	0.406102	0.968229
ENSG00000170425	ADORA2B	17	15848231	15879060	-0.173757	0.203253	-0.854879	0.392618	0.40603	0.968229
ENSG00000185608	MRPL40	22	19419425	19423598	-0.869967	1.01788	-0.854684	0.392726	0.40591	0.968229
ENSG00000165948	IFI27L1	14	94547628	94570192	-0.0879759	0.103011	-0.854042	0.393082	0.405517	0.968229
ENSG00000185527	PDE6G	17	79617489	79630142	15.3024	17.918	0.854023	0.393092	0.405506	0.968229
ENSG00000120324	PCDHB10	5	140571942	140575215	0.189164	0.221515	0.853957	0.393129	0.405465	0.968229
ENSG00000140367	UBE2Q2	15	76135622	76193419	-1.61292	1.88928	-0.853719	0.393261	0.405319	0.968229
ENSG00000164176	EDIL3	5	83236373	83680611	-0.765922	0.897187	-0.853693	0.393275	0.405304	0.968229
ENSG00000196335	STK31	7	23749786	23872132	4.07389	4.77238	0.85364	0.393304	0.405271	0.968229
ENSG00000070476	ZXDC	3	126156444	126194762	0.0970828	0.113763	0.853376	0.393451	0.40511	0.968229
ENSG00000106686	SPATA6L	9	4553386	4666674	-1.17632	1.37854	-0.85331	0.393488	0.405069	0.968229
ENSG00000178802	MPI	15	75182346	75191798	-0.0519788	0.0609178	-0.853262	0.393514	0.40504	0.968229
ENSG00000185963	BICD2	9	95473645	95527094	0.588152	0.689508	0.853002	0.393658	0.404881	0.968229
ENSG00000111249	CUX2	12	111471828	111788358	-0.237121	0.277989	-0.852987	0.393666	0.404872	0.968229
ENSG00000153046	CDYL	6	4706393	4955785	-11.1632	13.0886	-0.852896	0.393717	0.404816	0.968229
ENSG00000100221	JOSD1	22	39081548	39097561	0.23658	0.277446	0.852706	0.393822	0.4047	0.968229
ENSG00000156521	TYSND1	10	71897737	71906432	0.701564	0.822983	0.852465	0.393956	0.404552	0.968229
ENSG00000166986	MARS	12	57869228	57911352	-1.22642	1.4397	-0.851857	0.394293	0.404181	0.968229
ENSG00000198963	RORB	9	77112281	77308093	-1.73697	2.03966	-0.851601	0.394436	0.404024	0.968229
ENSG00000176531	PHLDB3	19	43979106	44009087	-0.750657	0.881468	-0.851599	0.394437	0.404022	0.968229
ENSG00000128596	CCDC136	7	128430811	128462186	0.0731945	0.0859581	0.851514	0.394484	0.403971	0.968229
ENSG00000156876	SASS6	1	100549119	100598511	3.44671	4.04947	0.851151	0.394686	0.403749	0.968229
ENSG00000068024	HDAC4	2	239969864	240323348	-1.01927	1.19805	-0.850773	0.394896	0.403518	0.968229
ENSG00000137513	NARS2	11	78147007	78285919	0.153489	0.180481	0.850445	0.395078	0.403318	0.968229
ENSG00000078070	MCCC1	3	182733006	182833863	-0.4667	0.548874	-0.850288	0.395165	0.403221	0.968229
ENSG00000167880	EVPL	17	74000583	74023533	-0.682636	0.80286	-0.850255	0.395183	0.403201	0.968229
ENSG00000239998	LILRA2	19	55084387	55099027	-0.568698	0.668889	-0.850212	0.395207	0.403175	0.968229
ENSG00000135127	CCDC64	12	120427673	120532298	-0.0580339	0.0682665	-0.850108	0.395265	0.403112	0.968229
ENSG00000115649	CNPPD1	2	220036619	220042828	-0.749786	0.882021	-0.850077	0.395282	0.403093	0.968229
ENSG00000157014	TATDN2	3	10289707	10322902	0.253597	0.298344	0.850014	0.395317	0.403054	0.968229
ENSG00000160710	ADAR	1	154554538	154600475	0.451094	0.530738	0.849937	0.39536	0.403007	0.968229
ENSG00000136710	CCDC115	2	131095814	131099922	-0.0939179	0.110502	-0.84992	0.39537	0.402997	0.968229
ENSG00000120370	GORAB	1	170501270	170522587	0.315015	0.370852	0.849437	0.395638	0.402702	0.968229
ENSG00000158008	EXTL1	1	26346375	26362955	0.0816708	0.0961482	0.849426	0.395644	0.402695	0.968229
ENSG00000171246	NPTX1	17	78440948	78451643	0.0203668	0.0239772	0.849423	0.395646	0.402693	0.968229
ENSG00000110367	DDX6	11	118620034	118661858	0.708136	0.83386	0.849227	0.395755	0.402573	0.968229
ENSG00000269964	MEI4	6	78400375	78636691	15.6686	18.4511	0.849197	0.395772	0.402555	0.968229
ENSG00000107295	SH3GL2	9	17579080	17797127	0.00820833	0.00966652	0.84915	0.395798	0.402527	0.968229
ENSG00000154146	NRGN	11	124609742	124617106	0.00465786	0.00548567	0.849096	0.395828	0.402493	0.968229
ENSG00000172113	NME6	3	48334754	48343175	-0.55878	0.658331	-0.848784	0.396002	0.402303	0.968229
ENSG00000155158	TTC39B	9	15163620	15307358	-2.44126	2.87625	-0.848766	0.396012	0.402292	0.968229
ENSG00000067113	PPAP2A	5	54720682	54830878	1.42237	1.67595	0.848699	0.396049	0.402251	0.968229
ENSG00000164512	ANKRD55	5	55395507	55529186	1.90467	2.24443	0.848622	0.396092	0.402204	0.968229
ENSG00000113328	CCNG1	5	162864575	162873157	10.6702	12.5798	0.848204	0.396324	0.401949	0.968229
ENSG00000181220	ZNF746	7	149169885	149194908	-20.5832	24.2697	-0.848104	0.39638	0.401888	0.968229
ENSG00000139668	WDFY2	13	52158644	52336171	-0.347101	0.409448	-0.847728	0.396589	0.401659	0.968229
ENSG00000204604	ZNF468	19	53341261	53360902	0.840045	0.991198	0.847505	0.396714	0.401523	0.968229
ENSG00000107651	SEC23IP	10	121652223	121702014	-61.9674	73.1214	-0.847459	0.396739	0.401495	0.968229
ENSG00000106823	ECM2	9	95256365	95298937	-1.90443	2.24845	-0.846997	0.396997	0.401213	0.968229
ENSG00000215912	TTC34	1	2567415	2718286	-5.90703	6.9745	-0.846948	0.397024	0.401183	0.968229
ENSG00000116857	TMEM9	1	201103900	201140702	-0.632261	0.746549	-0.846911	0.397045	0.401161	0.968229
ENSG00000167962	ZNF598	16	2047655	2059824	0.552925	0.653233	0.846444	0.397305	0.400876	0.968229
ENSG00000123612	ACVR1C	2	158383279	158485517	-4.59241	5.42782	-0.846088	0.397504	0.400659	0.968229
ENSG00000197467	COL13A1	10	71561644	71724031	1.25966	1.48895	0.846004	0.39755	0.400608	0.968229
ENSG00000108219	TSPAN14	10	82213922	82292879	2.2525	2.66294	0.845872	0.397624	0.400527	0.968229
ENSG00000139350	NEDD1	12	97301001	97347129	9.7828	11.5671	0.845742	0.397697	0.400448	0.968229
ENSG00000073670	ADAM11	17	42836399	42859214	0.0342604	0.0405256	0.845403	0.397886	0.400241	0.968229
ENSG00000075303	SLC25A40	7	87462883	87505672	3.53212	4.18148	0.844706	0.398275	0.399817	0.968229
ENSG00000042286	AIFM2	10	71857979	71892690	0.211663	0.250576	0.844704	0.398276	0.399816	0.968229
ENSG00000166507	NDST2	10	75561669	75571589	-0.295604	0.349982	-0.844628	0.398319	0.399769	0.968229
ENSG00000243708	PLA2G4B	15	42120283	42140345	0.0275325	0.032602	0.844503	0.398389	0.399693	0.968229
ENSG00000101782	RIOK3	18	21032787	21066567	-1.48281	1.75625	-0.844304	0.3985	0.399572	0.968229
ENSG00000176383	B3GNT4	12	122688090	122693499	-0.50089	0.593345	-0.84418	0.398569	0.399497	0.968229
ENSG00000143443	C1orf56	1	151020216	151024462	2.70906	3.20969	0.844025	0.398655	0.399402	0.968229
ENSG00000139083	ETV6	12	11802788	12048336	0.892548	1.05784	0.843748	0.39881	0.399234	0.968229
ENSG00000124145	SDC4	20	43953928	43977064	-0.215522	0.255546	-0.84338	0.399016	0.39901	0.968229
ENSG00000172687	ZNF738	19	21541732	21562104	-0.177183	0.210191	-0.84296	0.399251	0.398754	0.968229
ENSG00000196715	VKORC1L1	7	65338254	65424550	-1.28179	1.52113	-0.842661	0.399418	0.398572	0.968229
ENSG00000182903	ZNF721	4	419604	492945	-0.132694	0.15749	-0.842556	0.399477	0.398509	0.968229
ENSG00000166833	NAV2	11	19372271	20143144	0.745837	0.885252	0.842514	0.3995	0.398483	0.968229
ENSG00000134333	LDHA	11	18415935	18429972	0.0473275	0.0562374	0.841565	0.400032	0.397906	0.968229
ENSG00000105072	C19orf44	19	16607122	16632163	-0.207612	0.246699	-0.841561	0.400033	0.397904	0.968229
ENSG00000011347	SYT7	11	61282785	61348620	-0.186263	0.221341	-0.841519	0.400057	0.397878	0.968229
ENSG00000092841	MYL6	12	56551945	56557280	-1.27022	1.50974	-0.841354	0.40015	0.397777	0.968229
ENSG00000163755	HPS3	3	148847371	148891519	15.3866	18.2988	0.840851	0.400431	0.397472	0.968229
ENSG00000158113	LRRC43	12	122652285	122688018	-3.54899	4.22194	-0.840607	0.400568	0.397323	0.968229
ENSG00000142156	COL6A1	21	47401651	47424964	-0.00961617	0.0114427	-0.840379	0.400696	0.397185	0.968229
ENSG00000120910	PPP3CC	8	22298332	22398652	-0.684066	0.814247	-0.840121	0.400841	0.397028	0.968229
ENSG00000149541	B3GAT3	11	62382768	62389647	0.0497522	0.0592311	0.839968	0.400926	0.396935	0.968229
ENSG00000158156	XKR8	1	28285973	28294607	0.646535	0.769784	0.839891	0.400969	0.396889	0.968229
ENSG00000102908	NFAT5	16	69598997	69738569	1.9279	2.29597	0.839691	0.401082	0.396767	0.968229
ENSG00000175387	SMAD2	18	45357922	45457515	8.62009	10.2695	0.83939	0.401251	0.396584	0.968229
ENSG00000136895	GARNL3	9	129986544	130155939	1.82395	2.1758	0.838293	0.401866	0.395919	0.968229
ENSG00000068137	PLEKHH3	17	40819932	40829048	3.4425	4.10675	0.838256	0.401887	0.395896	0.968229
ENSG00000065534	MYLK	3	123328896	123603178	-4.29017	5.11865	-0.838145	0.401949	0.395829	0.968229
ENSG00000130035	GALNT8	12	4829507	4960277	8.18019	9.76016	0.838121	0.401963	0.395814	0.968229
ENSG00000107872	FBXL15	10	104178946	104182893	-0.130042	0.155199	-0.837904	0.402085	0.395682	0.968229
ENSG00000272373	ZNF33B	10	43069633	43134016	0.252651	0.301597	0.83771	0.402194	0.395565	0.968229
ENSG00000196693	ZNF33B	10	43084555	43133992	0.252651	0.301597	0.83771	0.402194	0.395565	0.968229
ENSG00000117174	ZNHIT6	1	86115106	86174116	-0.203601	0.243113	-0.837478	0.402324	0.395424	0.968229
ENSG00000081791	KIAA0141	5	141303373	141321612	0.109101	0.130296	0.837332	0.402406	0.395336	0.968229
ENSG00000253846	PCDHGA10	5	140792743	140892546	-0.674203	0.805405	-0.837099	0.402537	0.395194	0.968229
ENSG00000143761	ARF1	1	228270361	228286912	3.2075	3.83223	0.836979	0.402604	0.395122	0.968229
ENSG00000141569	TRIM65	17	73876416	73893084	-0.0722012	0.0862854	-0.836773	0.40272	0.394996	0.968229
ENSG00000164331	ANKRA2	5	72848160	72861511	-0.379924	0.454071	-0.836705	0.402758	0.394955	0.968229
ENSG00000177352	CCDC71	3	49199968	49203754	0.400403	0.478553	0.836697	0.402763	0.39495	0.968229
ENSG00000128346	C22orf23	22	38339528	38349676	1.38015	1.64959	0.83666	0.402783	0.394928	0.968229
ENSG00000198399	ITSN2	2	24425733	24583583	-3.32023	3.96851	-0.836643	0.402793	0.394918	0.968229
ENSG00000107186	MPDZ	9	13105703	13279589	0.364069	0.435162	0.836627	0.402802	0.394908	0.968229
ENSG00000060656	PTPRU	1	29563028	29653325	0.213535	0.255317	0.836355	0.402955	0.394744	0.968229
ENSG00000172977	KAT5	11	65479467	65487075	2.53743	3.03391	0.836355	0.402955	0.394743	0.968229
ENSG00000174233	ADCY6	12	49159975	49182820	-0.415413	0.49702	-0.835807	0.403263	0.394411	0.968229
ENSG00000163798	SLC4A1AP	2	27886338	27917840	-8.3182	9.95452	-0.83562	0.403369	0.394298	0.968229
ENSG00000085063	CD59	11	33719807	33757991	0.00664737	0.00795519	0.835602	0.403379	0.394287	0.968229
ENSG00000110074	FOXRED1	11	126138950	126148026	-0.0191315	0.0229003	-0.835424	0.403479	0.394179	0.968229
ENSG00000126091	ST3GAL3	1	44171495	44396831	-1.11752	1.33786	-0.835299	0.403549	0.394104	0.968229
ENSG00000108433	GOSR2	17	45000483	45105003	0.189597	0.227087	0.834907	0.40377	0.393866	0.968229
ENSG00000167772	ANGPTL4	19	8428173	8439257	0.127123	0.1523	0.834685	0.403895	0.393732	0.968229
ENSG00000089169	RPH3A	12	113008184	113336686	-0.330841	0.396371	-0.834676	0.4039	0.393726	0.968229
ENSG00000173933	RBM4	11	66384097	66434153	0.380424	0.455883	0.834478	0.404012	0.393606	0.968229
ENSG00000175970	UNC119B	12	121148238	121161443	2.84494	3.41016	0.834254	0.404138	0.393471	0.968229
ENSG00000168843	FSTL5	4	162305049	163085187	-0.529328	0.63469	-0.833995	0.404284	0.393314	0.968229
ENSG00000182359	KBTBD3	11	105921825	105948492	1.23776	1.48448	0.833802	0.404392	0.393197	0.968229
ENSG00000144655	CSRNP1	3	39183346	39196053	-1.78963	2.14649	-0.833746	0.404424	0.393163	0.968229
ENSG00000020256	ZFP64	20	50668202	50820847	-0.898836	1.07808	-0.833739	0.404428	0.393159	0.968229
ENSG00000212719	C17orf51	17	21428051	21477722	0.175682	0.210761	0.833563	0.404528	0.393052	0.968229
ENSG00000105327	BBC3	19	47724081	47736023	-0.561242	0.673384	-0.833465	0.404583	0.392993	0.968229
ENSG00000108819	PPP1R9B	17	48211104	48227991	0.481194	0.577414	0.833361	0.404641	0.39293	0.968229
ENSG00000120539	MASTL	10	27443753	27475853	0.593266	0.712135	0.833082	0.404799	0.392761	0.968229
ENSG00000115204	MPV17	2	27532360	27548547	-0.813143	0.976112	-0.833043	0.404821	0.392737	0.968229
ENSG00000075240	GRAMD4	22	46971909	47075688	-0.100711	0.1209	-0.833014	0.404837	0.39272	0.968229
ENSG00000110799	VWF	12	6058040	6233936	-4.65391	5.58708	-0.832978	0.404857	0.392698	0.968229
ENSG00000122484	RPAP2	1	92764522	92867613	-6.67396	8.01221	-0.832974	0.40486	0.392696	0.968229
ENSG00000142252	GEMIN7	19	45582453	45594782	0.172365	0.20695	0.832883	0.404911	0.392641	0.968229
ENSG00000151322	NPAS3	14	33404139	34273382	0.41816	0.502158	0.832727	0.404998	0.392547	0.968229
ENSG00000154265	ABCA5	17	67240452	67323385	-0.426778	0.512574	-0.832618	0.40506	0.39248	0.968229
ENSG00000188130	MAPK12	22	50683879	50700254	-0.0671818	0.0807028	-0.832459	0.40515	0.392384	0.968229
ENSG00000136770	DNAJC1	10	22045466	22292698	-18.3322	22.0328	-0.832039	0.405387	0.39213	0.968229
ENSG00000158683	PKD1L1	7	47814250	47988088	-24.2996	29.2072	-0.831975	0.405423	0.392091	0.968229
ENSG00000134198	TSPAN2	1	115590632	115632121	-2.93031	3.52264	-0.831852	0.405492	0.392017	0.968229
ENSG00000081019	RSBN1	1	114304454	114355098	16.153	19.4233	0.831629	0.405618	0.391883	0.968229
ENSG00000139546	TARBP2	12	53894705	53900215	-3.62366	4.35732	-0.831626	0.40562	0.391881	0.968229
ENSG00000242616	GNG10	9	114423615	114432526	-0.0272592	0.0327856	-0.83144	0.405725	0.391768	0.968229
ENSG00000175697	GPR156	3	119883492	120003941	31.5229	37.9137	0.831437	0.405727	0.391766	0.968229
ENSG00000165338	HECTD2	10	93170096	93274586	4.21206	5.06698	0.831275	0.405818	0.391669	0.968229
ENSG00000082014	SMARCD3	7	150935850	150974982	-0.409508	0.492633	-0.831264	0.405825	0.391662	0.968229
ENSG00000170234	PWWP2A	5	159488808	159546430	-0.900146	1.08306	-0.831113	0.40591	0.391571	0.968229
ENSG00000113552	GNPDA1	5	141371314	141392606	1.41962	1.70956	0.830405	0.40631	0.391143	0.968229
ENSG00000170271	FAXDC2	5	154198051	154238812	-0.644101	0.775736	-0.830311	0.406363	0.391086	0.968229
ENSG00000158234	FAIM	3	138327448	138352218	-0.220495	0.265639	-0.830057	0.406507	0.390932	0.968229
ENSG00000171469	ZNF561	19	9715356	9732075	-0.426004	0.513464	-0.829666	0.406728	0.390696	0.968229
ENSG00000139263	LRIG3	12	59265931	59314303	8.34593	10.0639	0.829293	0.406938	0.390471	0.968229
ENSG00000196218	RYR1	19	38924339	39078204	-1.30497	1.57383	-0.829167	0.40701	0.390395	0.968229
ENSG00000006007	GDE1	16	19513015	19533467	-69.6023	83.9666	-0.828928	0.407145	0.390251	0.968229
ENSG00000266173	STRADA	17	61780192	61819330	-0.0912242	0.110081	-0.8287	0.407274	0.390113	0.968229
ENSG00000119401	TRIM32	9	119449581	119463579	-0.608605	0.734593	-0.828493	0.407391	0.389988	0.968229
ENSG00000145794	MEGF10	5	126626523	126801429	0.198703	0.239858	0.828423	0.407431	0.389946	0.968229
ENSG00000187240	DYNC2H1	11	102980160	103350591	1.67861	2.02628	0.828419	0.407433	0.389943	0.968229
ENSG00000106701	FSD1L	9	108210077	108314714	-0.47853	0.577659	-0.828396	0.407446	0.38993	0.968229
ENSG00000188786	MTF1	1	38275239	38325292	-5.99094	7.23256	-0.828329	0.407484	0.389889	0.968229
ENSG00000138050	THUMPD2	2	39963200	40006407	-0.381808	0.460974	-0.828264	0.407521	0.38985	0.968229
ENSG00000169981	ZNF35	3	44690219	44702283	-156.449	188.897	-0.828221	0.407545	0.389824	0.968229
ENSG00000068885	IFT80	3	159974774	160117668	-0.0316662	0.0382459	-0.827961	0.407693	0.389667	0.968229
ENSG00000187741	FANCA	16	89803957	89883065	-9.70735	11.7252	-0.827905	0.407724	0.389633	0.968229
ENSG00000143153	ATP1B1	1	169074935	169101960	0.0156713	0.0189318	0.827773	0.407799	0.389554	0.968229
ENSG00000140157	NIPA2	15	23004684	23034427	-0.104186	0.125869	-0.827733	0.407822	0.38953	0.968229
ENSG00000130518	KIAA1683	19	18367908	18385319	1.30487	1.57665	0.827626	0.407882	0.389465	0.968229
ENSG00000105248	CCDC94	19	4247076	4269087	-0.0495081	0.0598311	-0.827465	0.407974	0.389368	0.968229
ENSG00000155115	GTF3C6	6	111279763	111289093	-0.168555	0.20371	-0.827428	0.407994	0.389346	0.968229
ENSG00000223547	ZNF844	19	12175514	12192380	26.8941	32.5061	0.827355	0.408036	0.389302	0.968229
ENSG00000058799	YIPF1	1	54317392	54356407	-0.936484	1.13192	-0.827343	0.408043	0.389294	0.968229
ENSG00000169282	KCNAB1	3	155755490	156256545	-0.718789	0.868799	-0.827336	0.408047	0.38929	0.968229
ENSG00000111727	HCFC2	12	104458235	104498639	79.4917	96.0822	0.82733	0.40805	0.389286	0.968229
ENSG00000198842	DUSP27	1	167063282	167098402	-265.399	320.794	-0.827318	0.408057	0.38928	0.968229
ENSG00000136750	GAD2	10	26505236	26593487	-0.0931755	0.112649	-0.827134	0.408161	0.389168	0.968229
ENSG00000127914	AKAP9	7	91570181	91739987	-9.67532	11.6993	-0.826998	0.408238	0.389087	0.968229
ENSG00000055609	KMT2C	7	151832010	152133090	-16.9598	20.5103	-0.826891	0.408299	0.389022	0.968229
ENSG00000071189	SNX13	7	17830385	17980124	-5.48302	6.63159	-0.826804	0.408348	0.38897	0.968229
ENSG00000169118	CSNK1G1	15	64457716	64648442	-3.72647	4.50827	-0.826585	0.408472	0.388837	0.968229
ENSG00000213246	SUPT4H1	17	56422539	56430454	0.02964	0.0358648	0.826437	0.408556	0.388748	0.968229
ENSG00000103811	CTSH	15	79213400	79241916	-0.0350493	0.0424111	-0.826419	0.408566	0.388737	0.968229
ENSG00000234906	APOC2	19	45449243	45452822	0.0368933	0.0446604	0.826087	0.408755	0.388537	0.968229
ENSG00000114353	GNAI2	3	50263724	50296787	-7.41793	8.98668	-0.825437	0.409124	0.388145	0.968229
ENSG00000114209	PDCD10	3	167401086	167452727	5.8316	7.0652	0.825398	0.409146	0.388122	0.968229
ENSG00000161681	SHANK1	19	51165084	51222707	1.43131	1.7341	0.82539	0.40915	0.388117	0.968229
ENSG00000057935	MTA3	2	42721709	42984087	-0.392282	0.475363	-0.825227	0.409243	0.388019	0.968229
ENSG00000083444	PLOD1	1	11994262	12035595	-0.159509	0.193318	-0.82511	0.409309	0.387949	0.968229
ENSG00000085274	MYNN	3	169490619	169507504	-1.4394	1.74504	-0.824855	0.409454	0.387795	0.968229
ENSG00000143971	ETAA1	2	67624451	67637677	-0.446123	0.541005	-0.824618	0.409589	0.387652	0.968229
ENSG00000158863	FAM160B2	8	21946670	21962409	-2.02637	2.45749	-0.824566	0.409618	0.387621	0.968229
ENSG00000185070	FLRT2	14	85996488	86095034	-0.225473	0.273501	-0.824399	0.409713	0.38752	0.968229
ENSG00000198909	MAP3K3	17	61699775	61773663	-0.267453	0.324457	-0.824308	0.409765	0.387466	0.968229
ENSG00000101665	SMAD7	18	46446223	46477081	-2.77168	3.36247	-0.824298	0.40977	0.387459	0.968229
ENSG00000232748	ZNF668	16	31072813	31073451	2.57385	3.12327	0.824087	0.40989	0.387332	0.968229
ENSG00000167394	ZNF668	16	31072164	31085641	2.57385	3.12327	0.824087	0.40989	0.387332	0.968229
ENSG00000006695	COX10	17	13972813	14111994	-0.719052	0.872574	-0.824058	0.409907	0.387315	0.968229
ENSG00000010626	LRRC23	12	6982733	7023407	-0.0992346	0.120464	-0.82377	0.41007	0.387142	0.968229
ENSG00000144026	ZNF514	2	95813075	95831158	0.0207551	0.0252038	0.823492	0.410228	0.386974	0.968229
ENSG00000197363	ZNF517	8	146024261	146036554	0.139877	0.169869	0.82344	0.410258	0.386943	0.968229
ENSG00000168418	KCNG4	16	84255823	84273356	-1.50129	1.82322	-0.823432	0.410262	0.386938	0.968229
ENSG00000170776	AKAP13	15	85923802	86292586	-29.3632	35.6741	-0.823094	0.410454	0.386735	0.968229
ENSG00000100413	POLR3H	22	41921808	41940610	0.0367383	0.0446455	0.822889	0.410571	0.386611	0.968229
ENSG00000162434	JAK1	1	65298912	65432187	-0.0567484	0.0689692	-0.822807	0.410618	0.386562	0.968229
ENSG00000164776	PHKG1	7	56148440	56160689	-0.128148	0.155807	-0.822484	0.410802	0.386368	0.968229
ENSG00000181894	ZNF329	19	58637619	58666477	0.477565	0.581325	0.821511	0.411355	0.385783	0.968229
ENSG00000135637	CCDC142	2	74699113	74710535	-2.61372	3.18192	-0.821429	0.411402	0.385734	0.968229
ENSG00000196498	NCOR2	12	124808961	125052135	-0.184572	0.22471	-0.821378	0.411431	0.385703	0.968229
ENSG00000084693	AGBL5	2	27265232	27293490	8.0498	9.80161	0.821273	0.411491	0.38564	0.968229
ENSG00000171314	PGAM1	10	99185917	99193198	0.0218275	0.0265785	0.821248	0.411505	0.385625	0.968229
ENSG00000150201	FXYD4	10	43867090	43871783	0.704349	0.857676	0.821229	0.411516	0.385614	0.968229
ENSG00000180376	CCDC66	3	56591189	56655846	0.113463	0.138173	0.821169	0.41155	0.385577	0.968229
ENSG00000205808	PPAPDC2	9	4662298	4665256	-0.838369	1.02103	-0.821105	0.411587	0.385539	0.968229
ENSG00000144134	RABL2A	2	114384806	114400973	0.117149	0.142703	0.820927	0.411688	0.385432	0.968229
ENSG00000100372	SLC25A17	22	41165634	41215403	0.759044	0.924833	0.820737	0.411796	0.385318	0.968229
ENSG00000132423	COQ3	6	99817276	99842080	0.172594	0.210317	0.82064	0.411851	0.385259	0.968229
ENSG00000023572	GLRX2	1	193065598	193075244	-0.117102	0.142716	-0.820521	0.411919	0.385188	0.968229
ENSG00000215193	PEX26	22	18560689	18613905	7.0132	8.55303	0.819967	0.412235	0.384855	0.968229
ENSG00000139180	NDUFA9	12	4758261	4798454	-0.495826	0.604746	-0.819891	0.412278	0.38481	0.968229
ENSG00000039319	ZFYVE16	5	79703832	79775169	0.0278245	0.033937	0.819886	0.412281	0.384806	0.968229
ENSG00000269891	ARHGAP19-SLIT1	10	98757795	99052413	8.81031	10.7483	0.819695	0.41239	0.384692	0.968229
ENSG00000169752	NRG4	15	76228310	76352136	0.174035	0.212331	0.819641	0.412421	0.38466	0.968229
ENSG00000159167	STC1	8	23699428	23712320	0.169606	0.206942	0.819581	0.412455	0.384623	0.968229
ENSG00000186204	CYP4F12	19	15783567	15807984	-0.910874	1.11144	-0.819542	0.412477	0.3846	0.968229
ENSG00000166839	ANKDD1A	15	65204101	65251042	0.119023	0.145244	0.819471	0.412517	0.384558	0.968229
ENSG00000178031	ADAMTSL1	9	18473892	18910948	12.6689	15.4624	0.819338	0.412593	0.384478	0.968229
ENSG00000233276	GPX1	3	49394609	49396033	0.0162784	0.0198695	0.819268	0.412634	0.384435	0.968229
ENSG00000064545	TMEM161A	19	19229978	19249322	0.676363	0.825684	0.819156	0.412698	0.384368	0.968229
ENSG00000182327	GLTPD2	17	4692254	4693685	-1.78966	2.18491	-0.819101	0.412729	0.384335	0.968229
ENSG00000120278	PLEKHG1	6	150920999	151164799	4.49712	5.49063	0.819053	0.412756	0.384307	0.968229
ENSG00000179119	SPTY2D1	11	18627948	18656338	-3.13416	3.82797	-0.818752	0.412928	0.384126	0.968229
ENSG00000196943	NOP9	14	24769068	24778330	-0.372764	0.45534	-0.818651	0.412986	0.384065	0.968229
ENSG00000106028	SSBP1	7	141438121	141487722	-1.64787	2.01366	-0.818347	0.413159	0.383883	0.968229
ENSG00000162413	KLHL21	1	6650784	6674667	1.79226	2.1905	0.818198	0.413244	0.383793	0.968229
ENSG00000066044	ELAVL1	19	8023463	8070543	15.2937	18.7054	0.817611	0.41358	0.383441	0.968229
ENSG00000177971	IMP3	15	75931426	75941047	5.20577	6.3673	0.817578	0.413598	0.383421	0.968229
ENSG00000099769	IGFALS	16	1840414	1844972	-1.47983	1.81041	-0.8174	0.4137	0.383315	0.968229
ENSG00000196437	ZNF569	19	37902057	37960177	-2751.79	3367.52	-0.817156	0.413839	0.383168	0.968229
ENSG00000167881	SRP68	17	74035184	74068734	-0.0815945	0.0998759	-0.816959	0.413952	0.38305	0.968229
ENSG00000114383	TUSC2	3	50357458	50365682	-0.0235963	0.0288976	-0.816549	0.414186	0.382805	0.968229
ENSG00000105245	NUMBL	19	41172596	41196877	0.0698427	0.0855465	0.816429	0.414255	0.382732	0.968229
ENSG00000157093	LYZL4	3	42438570	42452092	-0.313751	0.38444	-0.816124	0.414429	0.38255	0.968229
ENSG00000177363	LRRN4CL	11	62453874	62457371	801.573	982.725	0.815664	0.414692	0.382274	0.968229
ENSG00000150054	MPP7	10	28339922	28623415	0.911614	1.11788	0.815485	0.414795	0.382167	0.968229
ENSG00000084652	TXLNA	1	32645287	32663886	0.769011	0.943068	0.815435	0.414824	0.382137	0.968229
ENSG00000155893	ACPL2	3	140947568	141013748	0.410162	0.503056	0.815341	0.414877	0.38208	0.968229
ENSG00000165553	NGB	14	77731826	77737655	2.51168	3.08153	0.815076	0.415029	0.381922	0.968229
ENSG00000066136	NFYC	1	41157320	41237275	0.213075	0.26142	0.815067	0.415034	0.381916	0.968229
ENSG00000178150	ZNF114	19	48675575	48790865	-1.20963	1.48425	-0.814973	0.415088	0.38186	0.968229
ENSG00000175482	POLD4	11	67118248	67124443	1.70879	2.09675	0.814971	0.415089	0.381859	0.968229
ENSG00000196391	ZNF774	15	90895477	90909324	-5.1141	6.27546	-0.814936	0.415109	0.381838	0.968229
ENSG00000167397	VKORC1	16	31102163	31107301	1.68959	2.07331	0.814925	0.415115	0.381831	0.968229
ENSG00000164405	UQCRQ	5	132202252	132203723	-0.0451896	0.0554539	-0.814905	0.415127	0.381819	0.968229
ENSG00000220008	LINGO3	19	2289774	2308156	-17.0229	20.9022	-0.814409	0.41541	0.381523	0.968229
ENSG00000107771	CCSER2	10	86088342	86278273	-3.93549	4.83316	-0.814269	0.415491	0.381438	0.968229
ENSG00000186765	FSCN2	17	79495422	79504156	-0.93975	1.1545	-0.813986	0.415653	0.381269	0.968229
ENSG00000197381	ADARB1	21	46493768	46646478	1.16724	1.43406	0.813941	0.415679	0.381242	0.968229
ENSG00000152684	PELO	5	52083774	52099880	2.50426	3.07675	0.813931	0.415685	0.381236	0.968229
ENSG00000184619	KRBA2	17	8271955	8280029	-0.267835	0.329081	-0.813886	0.41571	0.381209	0.968229
ENSG00000159692	CTBP1	4	1205236	1243741	-0.272311	0.334616	-0.8138	0.415759	0.381158	0.968229
ENSG00000067715	SYT1	12	79257773	79845788	0.0186709	0.0229542	0.813397	0.415991	0.380916	0.968229
ENSG00000110375	UPK2	11	118795873	118829269	-16.8337	20.697	-0.81334	0.416023	0.380882	0.968229
ENSG00000127838	PNKD	2	219135115	219211516	0.0404896	0.0497841	0.813304	0.416044	0.380861	0.968229
ENSG00000153820	SPHKAP	2	228844666	229046361	-0.440378	0.54152	-0.813225	0.416089	0.380814	0.968229
ENSG00000087470	DNM1L	12	32832134	32898486	-4.15997	5.11541	-0.813222	0.416091	0.380812	0.968229
ENSG00000182963	GJC1	17	42875816	42908184	-76.0041	93.4881	-0.812982	0.416228	0.380668	0.968229
ENSG00000173511	VEGFB	11	64002010	64006259	-0.0421912	0.051901	-0.812916	0.416266	0.380629	0.968229
ENSG00000110721	CHKA	11	67820326	67888911	0.136954	0.168513	0.812722	0.416378	0.380513	0.968229
ENSG00000198826	ARHGAP11A	15	32907345	32932150	1.5543	1.91255	0.812684	0.416399	0.38049	0.968229
ENSG00000078401	EDN1	6	12290596	12297427	-0.34014	0.41857	-0.812624	0.416434	0.380454	0.968229
ENSG00000198225	FKBP1C	6	63921351	63922929	-2.39737	2.95106	-0.812376	0.416576	0.380306	0.968229
ENSG00000198339	HIST1H4I	6	27107076	27108418	137.071	168.78	0.81213	0.416717	0.380158	0.968229
ENSG00000154957	ZNF18	17	11880756	11900827	2.28658	2.81601	0.811993	0.416796	0.380077	0.968229
ENSG00000160325	CACFD1	9	136325089	136335970	-0.56213	0.692426	-0.811828	0.416891	0.379978	0.968229
ENSG00000196966	HIST1H3E	6	26225383	26225844	0.363354	0.447595	0.811792	0.416911	0.379956	0.968229
ENSG00000115241	PPM1G	2	27604061	27632554	0.246543	0.303773	0.811602	0.41702	0.379843	0.968229
ENSG00000163170	BOLA3	2	74362525	74375121	-0.0747985	0.0921652	-0.81157	0.417038	0.379824	0.968229
ENSG00000197584	KCNMB2	3	177990720	178562217	-2.62388	3.23394	-0.811357	0.417161	0.379697	0.968229
ENSG00000163590	PPM1L	3	160473390	160796695	9.33653	11.5103	0.811144	0.417283	0.379569	0.968229
ENSG00000124181	PLCG1	20	39765600	39811629	-0.0642236	0.0791926	-0.81098	0.417377	0.379471	0.968229
ENSG00000135297	MTO1	6	74171301	74218959	-0.549666	0.677828	-0.810922	0.41741	0.379437	0.968229
ENSG00000012779	ALOX5	10	45869661	45941561	-1.31919	1.62685	-0.810884	0.417432	0.379414	0.968229
ENSG00000004468	CD38	4	15779898	15854853	-7.61008	9.38734	-0.810675	0.417552	0.379289	0.968229
ENSG00000168275	COA6	1	234509202	234519795	0.0329964	0.0407062	0.8106	0.417595	0.379244	0.968229
ENSG00000126262	FFAR2	19	35934809	35942669	6.66187	8.2208	0.810367	0.417729	0.379105	0.968229
ENSG00000026559	KCNG1	20	49620193	49639666	-0.259608	0.320359	-0.810366	0.41773	0.379104	0.968229
ENSG00000109680	TBC1D19	4	26578059	26756973	-131.127	161.828	-0.810285	0.417777	0.379056	0.968229
ENSG00000003989	SLC7A2	8	17354597	17428082	-0.283226	0.349557	-0.810243	0.417801	0.379031	0.968229
ENSG00000174839	DENND6A	3	57611184	57678816	2.34012	2.88953	0.809862	0.418019	0.378803	0.968229
ENSG00000125505	MBOAT7	19	54677107	54693733	-0.150504	0.185858	-0.809781	0.418066	0.378755	0.968229
ENSG00000125046	SSUH2	3	8661086	8786726	5.93811	7.33305	0.809773	0.41807	0.378751	0.968229
ENSG00000109458	GAB1	4	144257915	144395721	0.628085	0.775796	0.8096	0.41817	0.378647	0.968229
ENSG00000187566	NHLRC1	6	18120718	18122851	3.17326	3.92065	0.809369	0.418303	0.378509	0.968229
ENSG00000112282	MED23	6	131895106	131949369	0.855059	1.05697	0.808974	0.41853	0.378273	0.968229
ENSG00000157911	PEX10	1	2336236	2345236	0.405702	0.501593	0.808827	0.418615	0.378185	0.968229
ENSG00000161328	LRRC56	11	537527	554916	-0.264192	0.326683	-0.80871	0.418682	0.378116	0.968229
ENSG00000163607	GTPBP8	3	112709765	112733907	0.682704	0.844302	0.808602	0.418744	0.378052	0.968229
ENSG00000146281	PM20D2	6	89855769	89875284	5.79016	7.16131	0.808534	0.418783	0.378011	0.968229
ENSG00000151240	DIP2C	10	320130	735683	1.01396	1.2544	0.808327	0.418903	0.377887	0.968229
ENSG00000118200	CAMSAP2	1	200708686	200829832	-0.369874	0.457718	-0.808082	0.419044	0.377741	0.968229
ENSG00000077157	PPP1R12B	1	202317827	202561834	-0.720215	0.891316	-0.808035	0.41907	0.377713	0.968229
ENSG00000101276	SLC52A3	20	740724	749131	-1.08401	1.34185	-0.807845	0.41918	0.3776	0.968229
ENSG00000102780	DGKH	13	42614176	42830714	-2.71205	3.35736	-0.807791	0.419211	0.377567	0.968229
ENSG00000168005	C11orf84	11	63580860	63595190	-1.82997	2.26555	-0.807738	0.419241	0.377536	0.968229
ENSG00000120262	CCDC170	6	151815165	151942328	-3.66601	4.53863	-0.807735	0.419243	0.377534	0.968229
ENSG00000153904	DDAH1	1	85784164	86043933	-0.0348253	0.0431275	-0.807498	0.41938	0.377393	0.968229
ENSG00000181982	CCDC149	4	24807739	24981826	-9.4241	11.672	-0.807412	0.419429	0.377341	0.968229
ENSG00000134256	CD101	1	117544382	117579167	-6.17136	7.64405	-0.807342	0.419469	0.3773	0.968229
ENSG00000119922	IFIT2	10	91061712	91069033	0.124496	0.154228	0.807224	0.419537	0.377229	0.968229
ENSG00000125746	EML2	19	46110252	46148887	-0.112641	0.139572	-0.807047	0.419639	0.377124	0.968229
ENSG00000174574	AKIRIN1	1	39456895	39471731	-0.0943	0.116857	-0.806968	0.419685	0.377077	0.968229
ENSG00000133216	EPHB2	1	23037332	23241818	-4.76453	5.90433	-0.806955	0.419692	0.377069	0.968229
ENSG00000170677	SOCS6	18	67956137	67997436	2.73118	3.38524	0.80679	0.419788	0.37697	0.968229
ENSG00000196504	PRPF40A	2	153508107	153574511	7.3706	9.14504	0.805967	0.420262	0.37648	0.968229
ENSG00000108406	DHX40	17	57642886	57685706	0.295319	0.366446	0.8059	0.420301	0.37644	0.968229
ENSG00000074071	MRPS34	16	1821891	1823156	-0.143301	0.17788	-0.805603	0.420472	0.376263	0.968229
ENSG00000206530	WDR52	3	113005777	113160457	-2.39692	2.97581	-0.80547	0.420548	0.376184	0.968229
ENSG00000125122	LRRC29	16	67241042	67260951	-0.536266	0.665786	-0.805463	0.420553	0.37618	0.968229
ENSG00000198574	SH2D1B	1	162365056	162381928	0.68606	0.85182	0.805404	0.420586	0.376145	0.968229
ENSG00000138346	DNA2	10	70173821	70231879	-0.450145	0.55909	-0.805138	0.42074	0.375986	0.968229
ENSG00000107104	KANK1	9	470291	746105	0.307285	0.381677	0.805093	0.420766	0.375959	0.968229
ENSG00000099246	RAB18	10	27793197	27831143	17.0278	21.1521	0.805016	0.42081	0.375914	0.968229
ENSG00000164327	RICTOR	5	38938021	39074510	-2.03111	2.52314	-0.804996	0.420822	0.375902	0.968229
ENSG00000233436	BTBD18	11	57510986	57519253	7.52434	9.35049	0.804701	0.420992	0.375726	0.968229
ENSG00000075651	PLD1	3	171318195	171528740	0.7706	0.957805	0.804548	0.421081	0.375635	0.968229
ENSG00000070831	CDC42	1	22379120	22419437	0.503268	0.625763	0.804247	0.421254	0.375456	0.968229
ENSG00000028839	TBPL1	6	134273308	134311570	-2.67166	3.32254	-0.804103	0.421337	0.37537	0.968229
ENSG00000039523	FAM65A	16	67552321	67580691	-0.168391	0.209454	-0.803953	0.421424	0.375281	0.968229
ENSG00000125827	TMX4	20	7957995	8000476	-0.0839192	0.104398	-0.803843	0.421488	0.375215	0.968229
ENSG00000173976	RAX2	19	3769087	3772233	-10.6633	13.2655	-0.803837	0.421491	0.375212	0.968229
ENSG00000184697	CLDN6	16	3064713	3070072	42.3997	52.7585	0.803656	0.421596	0.375104	0.968229
ENSG00000181192	DHTKD1	10	12110971	12165224	-0.931073	1.15873	-0.803531	0.421668	0.37503	0.968229
ENSG00000160679	CHTOP	1	153606525	153618782	0.112236	0.13969	0.803466	0.421706	0.374991	0.968229
ENSG00000163702	IL17RC	3	9958758	9975314	-0.0921818	0.11473	-0.803463	0.421707	0.374989	0.968229
ENSG00000101493	ZNF516	18	74069644	74207146	1.74708	2.1747	0.803366	0.421763	0.374931	0.968229
ENSG00000167863	ATP5H	17	73034958	73043080	0.110402	0.137465	0.803134	0.421897	0.374793	0.968229
ENSG00000204022	LIPJ	10	90346510	90366733	3.6869	4.59102	0.803066	0.421937	0.374753	0.968229
ENSG00000165632	TAF3	10	7860467	8058590	8.68562	10.8213	0.802641	0.422183	0.3745	0.968229
ENSG00000172830	SSH3	11	67070919	67080078	-0.380099	0.473618	-0.802543	0.422239	0.374442	0.968229
ENSG00000144959	NCEH1	3	172348039	172429008	-1.42206	1.77255	-0.802265	0.4224	0.374276	0.968229
ENSG00000110148	CCKBR	11	6280966	6293357	0.291686	0.363661	0.802081	0.422506	0.374167	0.968229
ENSG00000166603	MC4R	18	58038564	58040001	-2.25779	2.81506	-0.802041	0.422529	0.374143	0.968229
ENSG00000130653	PNPLA7	9	140354404	140444986	-0.185989	0.231908	-0.801993	0.422557	0.374114	0.968229
ENSG00000007255	TRAPPC6A	19	45666186	45681495	-0.413138	0.515198	-0.801902	0.42261	0.37406	0.968229
ENSG00000064225	ST3GAL6	3	98451080	98540045	0.422969	0.527588	0.801704	0.422724	0.373943	0.968229
ENSG00000132635	PCED1A	20	2815960	2821836	2.05619	2.56481	0.801693	0.422731	0.373936	0.968229
ENSG00000113580	NR3C1	5	142657496	142815077	0.758046	0.945558	0.801692	0.422731	0.373936	0.968229
ENSG00000136653	RASSF5	1	206680879	206762616	-0.449501	0.560693	-0.801688	0.422733	0.373933	0.968229
ENSG00000079974	RABL2B	22	51205929	51222091	0.230544	0.287595	0.801628	0.422768	0.373898	0.968229
ENSG00000078687	TNRC6C	17	76000249	76104916	-4.9995	6.23685	-0.801606	0.422781	0.373884	0.968229
ENSG00000122375	OPN4	10	88414314	88426605	-0.165927	0.207006	-0.801553	0.422811	0.373853	0.968229
ENSG00000198870	C9orf96	9	136243117	136271220	5.31292	6.62971	0.80138	0.422911	0.373751	0.968229
ENSG00000135912	TTLL4	2	219575568	219620139	0.332574	0.415047	0.801292	0.422963	0.373698	0.968229
ENSG00000139985	ADAM21	14	70918874	70926622	1.35789	1.69482	0.801203	0.423014	0.373645	0.968229
ENSG00000169299	PGM2	4	37828255	37864558	-0.273181	0.341075	-0.800941	0.423166	0.37349	0.968229
ENSG00000085719	CPNE3	8	87497059	87573726	0.550409	0.687265	0.800869	0.423208	0.373447	0.968229
ENSG00000174442	ZWILCH	15	66797297	66842115	-0.465082	0.580736	-0.80085	0.423218	0.373435	0.968229
ENSG00000065413	ANKRD44	2	197831741	198175897	0.462094	0.57708	0.800745	0.423279	0.373373	0.968229
ENSG00000103066	PLA2G15	16	68279207	68294961	-2.66088	3.3237	-0.800576	0.423377	0.373272	0.968229
ENSG00000069943	PIGB	15	55611158	55647846	0.537898	0.671914	0.800545	0.423395	0.373254	0.968229
ENSG00000205413	SAMD9	7	92728829	92747336	95.1158	118.826	0.800463	0.423442	0.373206	0.968229
ENSG00000168496	FEN1	11	61560109	61564716	-0.757842	0.946895	-0.800345	0.423511	0.373135	0.968229
ENSG00000183307	CECR6	22	17597189	17602257	0.690646	0.862988	0.800297	0.423539	0.373107	0.968229
ENSG00000162576	MXRA8	1	1288069	1297157	-7.48092	9.34891	-0.800191	0.4236	0.373044	0.968229
ENSG00000049541	RFC2	7	73645829	73668774	-0.478822	0.598388	-0.800187	0.423602	0.373042	0.968229
ENSG00000230989	HSBP1	16	83841448	83853342	0.659371	0.824162	0.80005	0.423682	0.37296	0.968229
ENSG00000185163	DDX51	12	132621139	132628880	0.753553	0.942121	0.799848	0.423799	0.37284	0.968229
ENSG00000103047	TANGO6	16	68877507	69119083	-2.6809	3.35306	-0.799536	0.42398	0.372655	0.968229
ENSG00000106404	CLDN15	7	100875373	100882101	0.0653213	0.0817268	0.799265	0.424137	0.372494	0.968229
ENSG00000152377	SPOCK1	5	136310987	136934068	44.6918	55.9249	0.79914	0.424209	0.37242	0.968229
ENSG00000187554	TLR5	1	223282748	223316624	-9.91989	12.4143	-0.799069	0.42425	0.372378	0.968229
ENSG00000026652	AGPAT4	6	161551011	161695093	0.113084	0.141562	0.798834	0.424387	0.372238	0.968229
ENSG00000133878	DUSP26	8	33448856	33457624	0.0646464	0.0809276	0.798817	0.424397	0.372228	0.968229
ENSG00000100938	GMPR2	14	24701628	24708448	-0.16186	0.202649	-0.798721	0.424452	0.372171	0.968229
ENSG00000164142	FAM160A1	4	152330368	152584784	-31.4927	39.44	-0.798496	0.424582	0.372038	0.968229
ENSG00000168101	NUDT16L1	16	4743695	4745860	-0.07806	0.097782	-0.798307	0.424692	0.371925	0.968229
ENSG00000168672	FAM84B	8	127564687	127570638	-3.31104	4.14979	-0.797882	0.424939	0.371674	0.968229
ENSG00000112576	CCND3	6	41902671	42018095	-0.174033	0.218132	-0.797835	0.424966	0.371645	0.968229
ENSG00000177156	TALDO1	11	747329	765024	-0.0900268	0.112881	-0.797536	0.42514	0.371468	0.968229
ENSG00000171824	EXOSC10	1	11126675	11159938	0.0824862	0.103453	0.797328	0.425261	0.371345	0.968229
ENSG00000161647	MPP3	17	41878167	41910538	-0.241589	0.30319	-0.796823	0.425554	0.371046	0.968229
ENSG00000091129	NRCAM	7	107788068	108097161	-0.230049	0.288757	-0.796689	0.425632	0.370966	0.968229
ENSG00000136878	USP20	9	132596977	132644107	0.26329	0.330516	0.796602	0.425682	0.370915	0.968229
ENSG00000197747	S100A10	1	151955391	151966866	0.146879	0.184386	0.796588	0.425691	0.370906	0.968229
ENSG00000164707	SLC13A4	7	135365985	135414006	0.0324118	0.0406963	0.796432	0.425781	0.370813	0.968229
ENSG00000143457	GOLPH3L	1	150618701	150669630	0.417916	0.524788	0.796351	0.425828	0.370766	0.968229
ENSG00000118855	MFSD1	3	158449987	158547508	1.61389	2.0278	0.795883	0.4261	0.370488	0.968229
ENSG00000102606	ARHGEF7	13	111766906	111958084	-0.0410136	0.051544	-0.7957	0.426206	0.37038	0.968229
ENSG00000197601	FAR1	11	13690217	13753893	-1.91947	2.41241	-0.795667	0.426226	0.37036	0.968229
ENSG00000116406	EDEM3	1	184659365	184724047	-0.415778	0.522619	-0.795565	0.426285	0.3703	0.968229
ENSG00000177409	SAMD9L	7	92759368	92777682	-1.52503	1.91737	-0.795375	0.426395	0.370188	0.968229
ENSG00000167617	CDC42EP5	19	54976210	54984411	20.6341	25.9597	0.794852	0.4267	0.369878	0.968229
ENSG00000166526	ZNF3	7	99661656	99680171	-1.24657	1.56834	-0.794834	0.42671	0.369867	0.968229
ENSG00000140955	ADAD2	16	84224744	84230774	0.276751	0.348319	0.794535	0.426884	0.36969	0.968229
ENSG00000183208	GDPGP1	15	90777040	90785315	-0.54993	0.692883	-0.793683	0.42738	0.369186	0.968229
ENSG00000119946	CNNM1	10	101088856	101154087	-0.104891	0.132171	-0.793604	0.427426	0.369139	0.968229
ENSG00000170017	ALCAM	3	105085753	105295744	0.537711	0.677651	0.793494	0.42749	0.369074	0.968229
ENSG00000125744	RTN2	19	45988547	46000319	0.0379416	0.0478194	0.793435	0.427524	0.369039	0.968229
ENSG00000112787	FBRSL1	12	133066137	133161774	0.205583	0.259133	0.793351	0.427573	0.368989	0.968229
ENSG00000213585	VDAC1	5	133307606	133340824	-0.057169	0.0720886	-0.793037	0.427756	0.368804	0.968229
ENSG00000140945	CDH13	16	82660408	83830204	-0.413415	0.521378	-0.792928	0.42782	0.368739	0.968229
ENSG00000167721	TSR1	17	2225797	2240801	1.56303	1.9717	0.79273	0.427935	0.368622	0.968229
ENSG00000018189	RUFY3	4	71569921	71673032	-0.122099	0.15414	-0.792128	0.428286	0.368266	0.968229
ENSG00000173302	GPR148	2	131486643	131487909	-4.27851	5.40134	-0.79212	0.428291	0.368261	0.968229
ENSG00000100360	IFT27	22	37154246	37172300	0.112938	0.142583	0.792081	0.428313	0.368239	0.968229
ENSG00000062370	ZNF112	19	44830708	44871377	-0.703436	0.888117	-0.792053	0.42833	0.368222	0.968229
ENSG00000250120	PCDHA10	5	140235595	140391929	-0.20721	0.261616	-0.792037	0.428339	0.368212	0.968229
ENSG00000139163	ETNK1	12	22778009	22843599	0.715608	0.903685	0.791878	0.428432	0.368118	0.968229
ENSG00000185442	FAM174B	15	93160673	93353114	6.74889	8.52495	0.791663	0.428557	0.367991	0.968229
ENSG00000144290	SLC4A10	2	162280843	162841792	0.0901475	0.113878	0.791616	0.428585	0.367963	0.968229
ENSG00000162849	KIF26B	1	245318287	245872733	-27.2085	34.3886	-0.791206	0.428824	0.367721	0.968229
ENSG00000099783	HNRNPM	19	8509651	8553998	4.61154	5.82873	0.791175	0.428842	0.367703	0.968229
ENSG00000188312	CENPP	9	95087766	95382815	0.326008	0.412172	0.790951	0.428973	0.367571	0.968229
ENSG00000138172	CALHM2	10	105206543	105212660	0.323771	0.409442	0.790761	0.429084	0.367458	0.968229
ENSG00000184492	FOXD4L1	2	114256661	114258728	2.50324	3.16719	0.790365	0.429314	0.367225	0.968229
ENSG00000132840	BHMT2	5	78365540	78385289	-0.617756	0.781745	-0.790227	0.429395	0.367143	0.968229
ENSG00000143502	SUSD4	1	223394161	223537544	0.0582197	0.0736965	0.789992	0.429532	0.367004	0.968229
ENSG00000145743	FBXL17	5	107194736	107717799	-0.482477	0.610775	-0.789941	0.429562	0.366974	0.968229
ENSG00000088053	GP6	19	55525073	55549632	0.300391	0.380359	0.789757	0.42967	0.366865	0.968229
ENSG00000100147	CCDC134	22	42196683	42222303	-1.73593	2.19826	-0.789683	0.429713	0.366821	0.968229
ENSG00000073050	XRCC1	19	44047192	44084625	-0.131044	0.166013	-0.789361	0.429901	0.366631	0.968229
ENSG00000157856	DRC1	2	26624784	26679579	-1.33268	1.68849	-0.789274	0.429952	0.36658	0.968229
ENSG00000131849	ZNF132	19	58944181	58951589	-0.594211	0.752969	-0.789157	0.43002	0.366511	0.968229
ENSG00000197245	FAM110D	1	26485511	26489119	-0.418185	0.529974	-0.789067	0.430073	0.366458	0.968229
ENSG00000142684	ZNF593	1	26496362	26498551	-0.514113	0.651726	-0.788848	0.430201	0.366329	0.968229
ENSG00000004059	ARF5	7	127228399	127231759	0.189088	0.239777	0.788598	0.430347	0.366181	0.968229
ENSG00000239388	ASB14	3	57302375	57326710	-31.8054	40.3421	-0.788392	0.430467	0.36606	0.968229
ENSG00000171044	XKR6	8	10753555	11058875	-3.60157	4.56826	-0.788391	0.430468	0.366059	0.968229
ENSG00000178163	ZNF518B	4	10441498	10459034	2.82344	3.58205	0.788218	0.430569	0.365957	0.968229
ENSG00000188186	LAMTOR4	7	99746530	99753567	-0.03776	0.0479136	-0.788085	0.430647	0.365878	0.968229
ENSG00000108175	ZMIZ1	10	80828792	81076276	-0.101111	0.128337	-0.787855	0.430782	0.365743	0.968229
ENSG00000164292	RHOBTB3	5	95049226	95160087	0.581255	0.737862	0.787756	0.43084	0.365684	0.968229
ENSG00000165837	FAM194B	13	46108657	46189874	3.38565	4.29818	0.787692	0.430877	0.365647	0.968229
ENSG00000215041	NEURL4	17	7218947	7232712	0.581075	0.737944	0.787424	0.431034	0.365489	0.968229
ENSG00000163743	RCHY1	4	76404247	76439974	-0.769488	0.977239	-0.787411	0.431041	0.365481	0.968229
ENSG00000182179	UBA7	3	49842640	49851379	0.409585	0.520227	0.78732	0.431095	0.365427	0.968229
ENSG00000175634	RPS6KB2	11	67195931	67202872	-16.4521	20.8996	-0.787199	0.431166	0.365356	0.968229
ENSG00000170852	KBTBD2	7	32907784	32933743	0.196208	0.249282	0.787092	0.431228	0.365293	0.968229
ENSG00000100629	CEP128	14	80943330	81425861	17.6529	22.4327	0.786926	0.431325	0.365195	0.968229
ENSG00000177045	SIX5	19	46268043	46272484	-2473.15	3143.37	-0.786783	0.431409	0.365111	0.968229
ENSG00000131368	MRPS25	3	15083967	15106842	0.116358	0.147922	0.786622	0.431503	0.365016	0.968229
ENSG00000157335	CLEC18C	16	70207225	70221264	0.78564	0.998951	0.786465	0.431595	0.364924	0.968229
ENSG00000145920	CPLX2	5	175223313	175311023	0.0150326	0.0191162	0.786377	0.431647	0.364872	0.968229
ENSG00000153936	HS2ST1	1	87380331	87602334	-1.52449	1.9388	-0.786305	0.431689	0.364829	0.968229
ENSG00000108786	HSD17B1	17	40701232	40707231	-0.210857	0.268259	-0.78602	0.431856	0.364661	0.968229
ENSG00000116731	PRDM2	1	14026693	14151574	0.414805	0.527852	0.785835	0.431964	0.364552	0.968229
ENSG00000069998	CECR5	22	17618401	17646177	-0.349718	0.445101	-0.785706	0.43204	0.364476	0.968229
ENSG00000125843	AP5S1	20	3801178	3805949	0.807193	1.02762	0.785496	0.432163	0.364353	0.968229
ENSG00000183580	FBXL7	5	15500305	15939900	-0.200618	0.255483	-0.785252	0.432306	0.364209	0.968229
ENSG00000172915	NBEA	13	35516424	36247159	1.12429	1.43227	0.784968	0.432472	0.364042	0.968229
ENSG00000145863	GABRA6	5	160974069	161129599	0.0501558	0.0639035	0.784868	0.432531	0.363983	0.968229
ENSG00000177600	RPLP2	11	809647	812880	0.00336326	0.00428532	0.784832	0.432552	0.363962	0.968229
ENSG00000188474	ZNF788	19	12203078	12225491	-13.99	17.8255	-0.784831	0.432552	0.363961	0.968229
ENSG00000214189	ZNF788	19	12203078	12248050	-13.99	17.8255	-0.784831	0.432552	0.363961	0.968229
ENSG00000163001	CCDC104	2	55746740	55773015	-0.152984	0.194958	-0.784701	0.432629	0.363884	0.968229
ENSG00000188039	NWD1	19	16830787	16928774	-0.0601879	0.0767179	-0.784536	0.432726	0.363787	0.968229
ENSG00000137075	RNF38	9	36336393	36487545	0.618916	0.789199	0.784234	0.432903	0.363609	0.968229
ENSG00000137274	BPHL	6	3118608	3153812	-0.238167	0.303771	-0.784033	0.433021	0.363491	0.968229
ENSG00000101421	CHMP4B	20	32399110	32442172	-0.0767315	0.0979064	-0.783723	0.433203	0.363309	0.968229
ENSG00000198836	OPA1	3	193310933	193415612	0.580333	0.740512	0.783691	0.433221	0.36329	0.968229
ENSG00000132912	DCTN4	5	150088002	150138671	279.764	357.018	0.783612	0.433268	0.363244	0.968229
ENSG00000186907	RTN4RL2	11	57228022	57245007	0.0746394	0.0952571	0.783558	0.4333	0.363212	0.968229
ENSG00000196109	ZNF676	19	22361893	22379753	8.40202	10.7239	0.783484	0.433343	0.363168	0.968229
ENSG00000204188	GGNBP1	6	33551515	33556803	0.262644	0.33523	0.783474	0.433349	0.363162	0.968229
ENSG00000101004	NINL	20	25433341	25566153	-0.30432	0.388562	-0.783197	0.433512	0.362999	0.968229
ENSG00000112541	PDE10A	6	165740776	166400091	-5.34185	6.82234	-0.782993	0.433631	0.362879	0.968229
ENSG00000161929	SCIMP	17	5112256	5138155	-1.06897	1.36528	-0.782965	0.433647	0.362863	0.968229
ENSG00000100206	DMC1	22	38914954	38966291	-5.87611	7.51195	-0.782235	0.434077	0.362434	0.968229
ENSG00000188199	NUTM2B	10	81462983	81474437	-0.874892	1.11863	-0.782112	0.434149	0.362362	0.968229
ENSG00000160439	RDH13	19	55550476	55582659	-2.03875	2.60756	-0.781859	0.434298	0.362213	0.968229
ENSG00000103710	RASL12	15	65345679	65369028	-0.357221	0.456973	-0.78171	0.434385	0.362125	0.968229
ENSG00000103510	KAT8	16	31127075	31142714	-0.0338279	0.0432859	-0.781499	0.434509	0.362001	0.968229
ENSG00000138658	C4orf21	4	113460492	113558151	0.38828	0.496925	0.781366	0.434587	0.361923	0.968229
ENSG00000176105	YES1	18	721588	812547	-0.779556	0.9979	-0.781196	0.434687	0.361823	0.968229
ENSG00000206053	HN1L	16	1728257	1752281	-0.216108	0.276638	-0.781192	0.434689	0.361821	0.968229
ENSG00000105357	MYH14	19	50691443	50813802	1.13365	1.45144	0.781052	0.434772	0.361738	0.968229
ENSG00000151876	FBXO4	5	41925356	41941845	-4.36998	5.59542	-0.780993	0.434807	0.361704	0.968229
ENSG00000141198	TOM1L1	17	52976748	53039310	-9.19472	11.774	-0.780937	0.434839	0.361671	0.968229
ENSG00000151414	NEK7	1	198126093	198291550	0.573807	0.734952	0.780741	0.434955	0.361556	0.968229
ENSG00000170584	NUDCD2	5	162873532	162887146	1.88676	2.41776	0.780374	0.435171	0.36134	0.968229
ENSG00000185974	GRK1	13	114321470	114440708	-4.76861	6.11095	-0.780338	0.435192	0.361319	0.968229
ENSG00000213471	TTLL13	15	90792762	90808199	0.430307	0.551448	0.780322	0.435201	0.36131	0.968229
ENSG00000198216	CACNA1E	1	181382238	181777219	-0.862344	1.10513	-0.780312	0.435207	0.361304	0.968229
ENSG00000135773	CAPN9	1	230883130	230937749	-0.313781	0.402268	-0.78003	0.435373	0.361138	0.968229
ENSG00000093010	COMT	22	19929130	19957498	0.19407	0.248807	0.780001	0.43539	0.361121	0.968229
ENSG00000138378	STAT4	2	191894302	192016322	-0.217686	0.279115	-0.779914	0.435441	0.36107	0.968229
ENSG00000177335	C8orf31	8	144120626	144141359	0.960644	1.23194	0.779784	0.435518	0.360994	0.968229
ENSG00000187815	ZFP69	1	40942887	40962015	0.214686	0.275385	0.779585	0.435635	0.360877	0.968229
ENSG00000170832	USP32	17	58256455	58499831	-1.9757	2.53506	-0.779352	0.435772	0.36074	0.968229
ENSG00000198894	CIPC	14	77564440	77583630	0.974115	1.25001	0.779286	0.435811	0.360701	0.968229
ENSG00000105464	GRIN2D	19	48898132	48948188	-3.81904	4.9012	-0.779205	0.435859	0.360654	0.968229
ENSG00000119943	PYROXD2	10	100143322	100174941	-0.124388	0.159686	-0.778954	0.436007	0.360507	0.968229
ENSG00000106803	SEC61B	9	101984346	101992897	-0.529394	0.679721	-0.778841	0.436074	0.36044	0.968229
ENSG00000136297	MMD2	7	4945620	4998844	-0.109326	0.140391	-0.778728	0.43614	0.360374	0.968229
ENSG00000265264	TIMM10B	11	6502715	6530208	0.172158	0.221138	0.778509	0.436269	0.360246	0.968229
ENSG00000132286	TIMM10B	11	6502677	6505909	0.172158	0.221138	0.778509	0.436269	0.360246	0.968229
ENSG00000169508	GPR183	13	99946784	99959659	0.300356	0.385909	0.778307	0.436388	0.360127	0.968229
ENSG00000123643	SLC36A1	5	150816607	150871942	0.0848761	0.109074	0.778152	0.436479	0.360036	0.968229
ENSG00000075336	TIMM21	18	71815746	71826197	0.195056	0.250715	0.778001	0.436569	0.359947	0.968229
ENSG00000124140	SLC12A5	20	44650356	44688784	-0.253858	0.326329	-0.777921	0.436615	0.359901	0.968229
ENSG00000162086	ZNF75A	16	3355406	3368852	0.161639	0.20779	0.7779	0.436628	0.359888	0.968229
ENSG00000184840	TMED9	5	177019159	177023125	-0.0875599	0.112636	-0.777373	0.436939	0.359579	0.968229
ENSG00000171045	TSNARE1	8	143293441	143484601	0.0924046	0.118928	0.776978	0.437172	0.359348	0.968229
ENSG00000151704	KCNJ1	11	128706210	128737268	-7.40384	9.53	-0.776898	0.437219	0.359301	0.968229
ENSG00000197361	FBXL22	15	63889552	63894627	-0.718992	0.925544	-0.776832	0.437258	0.359263	0.968229
ENSG00000156467	UQCRB	8	97238148	97247862	0.570382	0.734322	0.776747	0.437308	0.359212	0.968229
ENSG00000111863	ADTRP	6	11712287	11807279	10.967	14.1194	0.776731	0.437317	0.359203	0.968229
ENSG00000101146	RAE1	20	55926066	55954267	0.251256	0.323555	0.776548	0.437426	0.359096	0.968229
ENSG00000198914	POU3F3	2	105471969	105476929	0.0943395	0.121522	0.776317	0.437562	0.358961	0.968229
ENSG00000076554	TPD52	8	80870571	81143467	-0.124152	0.159929	-0.776297	0.437574	0.358949	0.968229
ENSG00000179862	CITED4	1	41326729	41328018	-0.421115	0.542679	-0.775992	0.437754	0.35877	0.968229
ENSG00000215305	VPS16	20	2821349	2847378	0.156059	0.201132	0.775907	0.437804	0.35872	0.968229
ENSG00000134508	CABLES1	18	20714528	20840431	0.0165551	0.0213379	0.775853	0.437836	0.358689	0.968229
ENSG00000134375	TIMM17A	1	201924619	201939789	-0.159836	0.206152	-0.77533	0.438145	0.358382	0.968229
ENSG00000269190	FBXO17	19	39432044	39466550	0.181338	0.233913	0.775235	0.438201	0.358327	0.968229
ENSG00000103550	KNOP1	16	19714902	19729557	0.0403685	0.0520731	0.775228	0.438205	0.358323	0.968229
ENSG00000196104	SPOCK3	4	167654535	168155947	-5.81591	7.50292	-0.775153	0.438249	0.358279	0.968229
ENSG00000170647	TMEM133	11	100862811	100864663	-1.50556	1.94297	-0.774875	0.438414	0.358116	0.968229
ENSG00000239672	NME1	17	49230897	49239789	-0.0135851	0.0175321	-0.774868	0.438418	0.358112	0.968229
ENSG00000111850	SMIM8	6	88032301	88052043	-0.0875951	0.113073	-0.774676	0.438531	0.358	0.968229
ENSG00000188993	LRRC66	4	52859868	52883786	1.36591	1.7637	0.774458	0.43866	0.357872	0.968229
ENSG00000144057	ST6GAL2	2	107418056	107503564	0.742269	0.958671	0.774269	0.438772	0.357761	0.968229
ENSG00000162601	MYSM1	1	59120411	59165764	-0.332038	0.428963	-0.774048	0.438903	0.357632	0.968229
ENSG00000186792	HYAL3	3	50330262	50336899	-0.0448567	0.0579537	-0.77401	0.438925	0.35761	0.968229
ENSG00000170464	DNAJC18	5	138744279	138780180	0.381437	0.493004	0.7737	0.439108	0.357428	0.968229
ENSG00000133243	BTBD2	19	1985447	2034880	-0.0621274	0.0802998	-0.773693	0.439112	0.357424	0.968229
ENSG00000152527	PLEKHH2	2	43864412	43995126	-0.0785065	0.101512	-0.77337	0.439303	0.357235	0.968229
ENSG00000173040	EVC2	4	5544499	5711275	36.3922	47.0588	0.773336	0.439324	0.357215	0.968229
ENSG00000167182	SP2	17	45973516	46006323	6.37752	8.24726	0.77329	0.439351	0.357189	0.968229
ENSG00000164885	CDK5	7	150750899	150755617	-98.9619	127.977	-0.773281	0.439356	0.357183	0.968229
ENSG00000166704	ZNF606	19	58488421	58514717	10.1936	13.1852	0.773109	0.439458	0.357083	0.968229
ENSG00000116685	KIAA2013	1	11979648	11986485	-0.726504	0.93999	-0.772885	0.439591	0.356951	0.968229
ENSG00000001629	ANKIB1	7	91875548	92030698	8.37784	10.8406	0.772823	0.439627	0.356915	0.968229
ENSG00000177646	ACAD9	3	128598439	128634910	0.0915479	0.118542	0.772283	0.439947	0.3566	0.968229
ENSG00000179855	GIPC3	19	3585551	3593539	4.49608	5.82283	0.772147	0.440027	0.35652	0.968229
ENSG00000170011	MYRIP	3	39850405	40301812	0.291215	0.377167	0.772112	0.440048	0.3565	0.968229
ENSG00000153395	LPCAT1	5	1456595	1524092	-0.100067	0.129613	-0.77204	0.440091	0.356458	0.968229
ENSG00000169570	DTWD2	5	118173017	118324240	0.922484	1.19487	0.772035	0.440094	0.356455	0.968229
ENSG00000124920	MYRF	11	61520114	61555990	0.0616841	0.0799369	0.771659	0.440316	0.356235	0.968229
ENSG00000019995	ZRANB1	10	126630692	126676758	4.09461	5.30751	0.771474	0.440426	0.356127	0.968229
ENSG00000058729	RIOK2	5	96496571	96518964	0.231375	0.300039	0.771148	0.440619	0.355937	0.968229
ENSG00000111361	EIF2B1	12	124104953	124118313	0.138552	0.179683	0.771093	0.440652	0.355904	0.968229
ENSG00000134779	TPGS2	18	34359987	34409158	0.116201	0.150745	0.770845	0.440799	0.35576	0.968229
ENSG00000179284	DAND5	19	13075973	13085567	-10.4554	13.5667	-0.770668	0.440904	0.355656	0.968229
ENSG00000160111	CPAMD8	19	17003758	17137625	0.93426	1.21229	0.770658	0.44091	0.35565	0.968229
ENSG00000213639	PPP1CB	2	28974506	29025806	-0.0588543	0.0763695	-0.770651	0.440914	0.355646	0.968229
ENSG00000158258	CLSTN2	3	139654027	140296239	0.0944485	0.122595	0.770413	0.441055	0.355507	0.968229
ENSG00000198874	TYW1	7	66460160	66704501	-0.131658	0.170897	-0.770392	0.441068	0.355495	0.968229
ENSG00000090565	RAB11FIP3	16	475619	573011	0.105725	0.137249	0.770316	0.441113	0.355451	0.968229
ENSG00000164118	CEP44	4	175204828	175254531	0.265018	0.344074	0.770235	0.44116	0.355404	0.968229
ENSG00000185128	TBC1D3F	17	36283971	36294915	1.65422	2.14787	0.770166	0.441201	0.355363	0.968229
ENSG00000187902	SHISA7	19	55940107	55954230	0.0706	0.0917068	0.769845	0.441392	0.355175	0.968229
ENSG00000108588	CCDC47	17	61822610	61853711	0.641516	0.833409	0.76975	0.441448	0.35512	0.968229
ENSG00000174059	CD34	1	208057594	208084747	1.42123	1.84794	0.769086	0.441842	0.354733	0.968229
ENSG00000143442	POGZ	1	151375200	151431941	-0.0550428	0.0715786	-0.768984	0.441903	0.354673	0.968229
ENSG00000103549	RNF40	16	30773066	30787628	0.0804275	0.104593	0.768958	0.441918	0.354658	0.968229
ENSG00000138074	SLC5A6	2	27422455	27435826	-0.00728002	0.0094674	-0.768956	0.441919	0.354657	0.968229
ENSG00000139405	RITA1	12	113623331	113630173	0.0905368	0.117782	0.768679	0.442084	0.354495	0.968229
ENSG00000170619	COMMD5	8	146066427	146079121	3.00744	3.91325	0.768529	0.442173	0.354408	0.968229
ENSG00000164241	C5orf63	5	126378250	126409184	1.17535	1.52951	0.768451	0.442219	0.354362	0.968229
ENSG00000164038	SLC9B2	4	103941025	104006986	-5.16518	6.72218	-0.768379	0.442262	0.35432	0.968229
ENSG00000139291	TMEM19	12	72079867	72097836	0.701806	0.913446	0.768306	0.442305	0.354278	0.968229
ENSG00000137177	KIF13A	6	17759414	17987854	6.53933	8.51245	0.768208	0.442364	0.354221	0.968229
ENSG00000134330	IAH1	2	9613787	9636672	0.424854	0.553084	0.768154	0.442396	0.354189	0.968229
ENSG00000159322	ADPGK	15	73043710	73078187	1.14116	1.48581	0.76804	0.442464	0.354122	0.968229
ENSG00000246223	C14orf64	14	98391947	98444461	-84.7384	110.353	-0.767883	0.442557	0.354031	0.968229
ENSG00000177706	FAM20C	7	192969	300711	-16.5406	21.5426	-0.767808	0.442601	0.353987	0.968229
ENSG00000128944	KNSTRN	15	40674922	40686447	0.0506513	0.0659695	0.767799	0.442607	0.353982	0.968229
ENSG00000100023	PPIL2	22	22006559	22054304	-0.476226	0.620356	-0.767665	0.442686	0.353904	0.968229
ENSG00000111666	CHPT1	12	102090725	102137918	-0.0975	0.127011	-0.76765	0.442695	0.353895	0.968229
ENSG00000129566	TEP1	14	20833826	20881588	-3.56151	4.64175	-0.767277	0.442917	0.353678	0.968229
ENSG00000104611	SH2D4A	8	19171128	19253729	-0.635137	0.827905	-0.767161	0.442986	0.35361	0.968229
ENSG00000142864	SERBP1	1	67873493	67896098	0.156247	0.203674	0.767146	0.442995	0.353601	0.968229
ENSG00000151023	ENKUR	10	25270908	25305089	0.713843	0.930606	0.767074	0.443038	0.353559	0.968229
ENSG00000149212	SESN3	11	94898704	94965705	-0.645899	0.842094	-0.767015	0.443073	0.353525	0.968229
ENSG00000187630	DHRS4L2	14	24439148	24475617	0.241775	0.315244	0.766945	0.443114	0.353485	0.968229
ENSG00000165487	MICU2	13	22066836	22178353	0.653539	0.852188	0.766895	0.443144	0.353455	0.968229
ENSG00000115446	UNC50	2	99225042	99234978	0.210545	0.274609	0.76671	0.443254	0.353347	0.968229
ENSG00000151657	KIN	10	7792925	7829990	0.874165	1.14021	0.766667	0.443279	0.353322	0.968229
ENSG00000104427	ZC2HC1A	8	79578282	79632000	3.68853	4.81168	0.766578	0.443332	0.353271	0.968229
ENSG00000167470	MIDN	19	1248552	1259142	1.50585	1.96454	0.766518	0.443368	0.353236	0.968229
ENSG00000125885	MCM8	20	5931298	5975852	0.321253	0.419129	0.766478	0.443392	0.353212	0.968229
ENSG00000214694	ARHGEF33	2	39117021	39202590	-0.467569	0.61042	-0.76598	0.443688	0.352922	0.968229
ENSG00000205571	SMN2	5	69345350	69374349	-0.125958	0.16449	-0.765748	0.443826	0.352787	0.968229
ENSG00000177875	C12orf68	12	48577366	48579709	-0.0354098	0.0462452	-0.765697	0.443857	0.352757	0.968229
ENSG00000161664	ASB16	17	42247815	42256451	5.19622	6.78688	0.765628	0.443898	0.352717	0.968229
ENSG00000132561	MATN2	8	98881068	99048944	-0.52858	0.690648	-0.76534	0.444069	0.352549	0.968229
ENSG00000170634	ACYP2	2	54197975	54532437	-0.282303	0.368968	-0.765114	0.444203	0.352418	0.968229
ENSG00000004534	RBM6	3	49977440	50137478	-0.01259	0.0164553	-0.765102	0.444211	0.352411	0.968229
ENSG00000090686	USP48	1	22004791	22110099	0.188514	0.246409	0.765045	0.444245	0.352378	0.968229
ENSG00000143158	MPC2	1	167885967	167906278	-0.111798	0.146138	-0.765013	0.444264	0.352359	0.968229
ENSG00000096654	ZNF184	6	27418522	27440897	-0.158697	0.20751	-0.764767	0.44441	0.352216	0.968229
ENSG00000179921	GPBAR1	2	219124219	219128582	10.9432	14.3136	0.764532	0.444551	0.352079	0.968229
ENSG00000134030	CTIF	18	46065417	46389588	0.122579	0.160383	0.764289	0.444695	0.351938	0.968229
ENSG00000132780	NASP	1	46049518	46084566	1.43281	1.8749	0.764207	0.444744	0.35189	0.968229
ENSG00000113369	ARRDC3	5	90664541	90679176	0.213761	0.279791	0.764002	0.444866	0.351771	0.968229
ENSG00000100053	CRYBB3	22	25595817	25603330	-1.2684	1.66031	-0.763953	0.444895	0.351742	0.968229
ENSG00000156395	SORCS3	10	106400859	107024993	-1.01614	1.3308	-0.763555	0.445133	0.35151	0.968229
ENSG00000178295	GEN1	2	17935125	17966632	0.471554	0.617605	0.763519	0.445154	0.35149	0.968229
ENSG00000125863	MKKS	20	10381657	10414870	-2.78541	3.64859	-0.763421	0.445212	0.351433	0.968229
ENSG00000164466	SFXN1	5	174904065	174956745	-0.212683	0.278637	-0.763299	0.445285	0.351362	0.968229
ENSG00000143375	CGN	1	151482986	151511168	1.04222	1.36717	0.762316	0.445871	0.350791	0.968229
ENSG00000160233	LRRC3	21	45875369	45878739	-7.07243	9.27772	-0.762302	0.44588	0.350782	0.968229
ENSG00000187713	TMEM203	9	140098534	140100090	-39.2327	51.4898	-0.76195	0.44609	0.350578	0.968229
ENSG00000166341	DCHS1	11	6642556	6677085	-0.54098	0.710322	-0.761598	0.4463	0.350373	0.968229
ENSG00000156564	LRFN2	6	40359325	40555204	0.0500471	0.0657235	0.76148	0.446371	0.350304	0.968229
ENSG00000075618	FSCN1	7	5632439	5646286	2.0406	2.67993	0.761437	0.446396	0.350279	0.968229
ENSG00000229453	SPINK8	3	48348336	48369831	-2.11009	2.77179	-0.761275	0.446493	0.350186	0.968229
ENSG00000166813	KIF7	15	90152020	90198682	16.875	22.1705	0.761146	0.44657	0.350111	0.968229
ENSG00000171462	DLK2	6	43418090	43424370	-0.250903	0.329821	-0.760725	0.446821	0.349866	0.968229
ENSG00000125846	ZNF133	20	18269121	18297640	-2.26942	2.98373	-0.760596	0.446899	0.349791	0.968229
ENSG00000144713	RPL32	3	12875984	12883087	0.235748	0.309972	0.760546	0.446928	0.349762	0.968229
ENSG00000100897	DCAF11	14	24583404	24594451	0.507718	0.667604	0.760509	0.446951	0.349741	0.968229
ENSG00000213465	ARL2	11	64781585	64789656	-0.0132122	0.0173742	-0.760449	0.446986	0.349706	0.968229
ENSG00000163608	C3orf17	3	112721287	112738708	-0.838918	1.10329	-0.760381	0.447027	0.349666	0.968229
ENSG00000105701	FKBP8	19	18642561	18654887	-0.02681	0.0352807	-0.759906	0.447311	0.349391	0.968229
ENSG00000177692	DNAJC28	21	34860497	34864027	-7.33356	9.65224	-0.759778	0.447388	0.349316	0.968229
ENSG00000143190	POU2F1	1	167190066	167396582	-4.10995	5.40991	-0.759706	0.44743	0.349275	0.968229
ENSG00000126500	FLRT1	11	63870660	63886645	-5.54601	7.30129	-0.759594	0.447498	0.349209	0.968229
ENSG00000077080	ACTL6B	7	100240720	100254084	-0.0767069	0.100994	-0.759521	0.447541	0.349167	0.968229
ENSG00000116035	VAX2	2	71127720	71160576	-3.93238	5.17789	-0.759455	0.44758	0.349129	0.968229
ENSG00000133884	DPF2	11	65101225	65120720	-0.235174	0.309879	-0.758922	0.447899	0.34882	0.968229
ENSG00000111412	C12orf49	12	117153593	117175875	0.647663	0.853534	0.758802	0.447971	0.34875	0.968229
ENSG00000187514	PTMA	2	232571605	232578251	-0.337753	0.445283	-0.758512	0.448144	0.348582	0.968229
ENSG00000123689	G0S2	1	209848765	209849733	0.152869	0.201574	0.75838	0.448224	0.348505	0.968229
ENSG00000132139	GAS2L2	17	34071530	34079897	1.52297	2.00826	0.758353	0.44824	0.34849	0.968229
ENSG00000112130	RNF8	6	37321748	37362514	-0.308021	0.406258	-0.75819	0.448337	0.348395	0.968229
ENSG00000088833	NSFL1C	20	1422807	1454487	0.178819	0.235852	0.758183	0.448341	0.348391	0.968229
ENSG00000154118	JPH3	16	87635441	87731762	-0.0563223	0.074301	-0.758029	0.448434	0.348302	0.968229
ENSG00000052723	SIKE1	1	115312100	115323306	0.662251	0.873675	0.758006	0.448447	0.348289	0.968229
ENSG00000001460	STPG1	1	24683489	24743424	0.387164	0.5109	0.757808	0.448566	0.348174	0.968229
ENSG00000119632	IFI27L2	14	94594116	94596590	-0.0118762	0.0156808	-0.757371	0.448827	0.347921	0.968229
ENSG00000100216	TOMM22	22	39077953	39080818	0.0499719	0.0660037	0.757107	0.448986	0.347767	0.968229
ENSG00000143401	ANP32E	1	150190717	150208504	-0.141735	0.18722	-0.757048	0.449021	0.347733	0.968229
ENSG00000044115	CTNNA1	5	137946656	138270723	-0.0385553	0.0509466	-0.756777	0.449183	0.347576	0.968229
ENSG00000125772	GPCPD1	20	5525085	5591672	-10.0183	13.2403	-0.756651	0.449259	0.347504	0.968229
ENSG00000172893	DHCR7	11	71139239	71163914	-0.824788	1.09082	-0.75612	0.449577	0.347196	0.968229
ENSG00000125753	VASP	19	46009837	46030241	-6.40839	8.4755	-0.756107	0.449585	0.347188	0.968229
ENSG00000013306	SLC25A39	17	42396993	42402238	-0.148097	0.19588	-0.756062	0.449612	0.347162	0.968229
ENSG00000163806	SPDYA	2	29005383	29073477	-5.78509	7.65363	-0.755862	0.449732	0.347046	0.968229
ENSG00000103343	ZNF174	16	3451235	3459370	94.2885	124.769	0.755704	0.449827	0.346955	0.968229
ENSG00000183576	SETD3	14	99864083	99947216	0.583002	0.771644	0.755532	0.44993	0.346855	0.968229
ENSG00000234284	ZNF879	5	178450753	178462065	-6.14104	8.13025	-0.755333	0.450049	0.34674	0.968229
ENSG00000240764	PCDHGC5	5	140868808	140892546	-0.535929	0.709624	-0.75523	0.450111	0.34668	0.968229
ENSG00000010322	NISCH	3	52489134	52527087	-0.043216	0.0572368	-0.755038	0.450226	0.346569	0.968229
ENSG00000103653	CSK	15	75074398	75095539	-1.48743	1.97037	-0.754898	0.45031	0.346488	0.968229
ENSG00000106299	WASL	7	123321989	123389121	-0.107678	0.142667	-0.754749	0.450399	0.346402	0.968229
ENSG00000103174	NAGPA	16	5074845	5084142	-0.0313728	0.0415681	-0.754732	0.45041	0.346392	0.968229
ENSG00000144591	GMPPA	2	220363589	220371710	-0.147055	0.194901	-0.754512	0.450542	0.346265	0.968229
ENSG00000167333	TRIM68	11	4619902	4629489	-1.22304	1.62101	-0.754496	0.450551	0.346256	0.968229
ENSG00000119403	PHF19	9	123617977	123639606	-1.40977	1.86899	-0.754296	0.450671	0.34614	0.968229
ENSG00000163125	RPRD2	1	150335567	150449042	-0.976452	1.29454	-0.754283	0.45068	0.346132	0.968229
ENSG00000114757	PEX5L	3	179512746	179754841	0.671073	0.889735	0.754239	0.450706	0.346107	0.968229
ENSG00000185215	TNFAIP2	14	103589779	103603776	93.2343	123.618	0.754213	0.450721	0.346092	0.968229
ENSG00000242372	EIF6	20	33866714	33872788	0.207952	0.275725	0.754201	0.450728	0.346085	0.968229
ENSG00000198892	SHISA4	1	201857808	201861434	-0.0132715	0.0175996	-0.754079	0.450802	0.346014	0.968229
ENSG00000128731	HERC2	15	28356186	28567298	-3.13458	4.15871	-0.75374	0.451006	0.345818	0.968229
ENSG00000163517	HDAC11	3	13521224	13547916	0.128389	0.170343	0.753708	0.451025	0.3458	0.968229
ENSG00000103671	TRIP4	15	64679947	64747502	0.199333	0.264484	0.753669	0.451048	0.345777	0.968229
ENSG00000183780	SLC35F3	1	234040679	234460262	-0.412985	0.548042	-0.753565	0.45111	0.345717	0.968229
ENSG00000176890	TYMS	18	657604	673578	0.351519	0.466562	0.753425	0.451195	0.345636	0.968229
ENSG00000132823	OSER1	20	42825136	42839431	-0.464546	0.616748	-0.753219	0.451318	0.345517	0.968229
ENSG00000136492	BRIP1	17	59758627	59940882	2.44313	3.24423	0.753069	0.451408	0.34543	0.968229
ENSG00000068079	IFI35	17	41158742	41166473	0.498744	0.662407	0.752926	0.451494	0.345348	0.968229
ENSG00000101654	RNMT	18	13726659	13764557	-10.0787	13.3874	-0.752849	0.451541	0.345303	0.968229
ENSG00000124602	UNC5CL	6	40994772	41006928	0.584405	0.776342	0.752767	0.45159	0.345256	0.968229
ENSG00000155313	USP25	21	17102344	17252377	-16.8786	22.4245	-0.752685	0.451639	0.345209	0.968229
ENSG00000109536	FRG1	4	190861943	190884359	0.491577	0.653166	0.752606	0.451687	0.345163	0.968229
ENSG00000110768	GTF2H1	11	18343842	18388591	-0.0644735	0.0856688	-0.75259	0.451696	0.345154	0.968229
ENSG00000170144	HNRNPA3	2	178077291	178088686	-0.915291	1.2164	-0.752462	0.451773	0.345079	0.968229
ENSG00000085511	MAP3K4	6	161412759	161538417	-0.714161	0.949356	-0.752258	0.451896	0.344962	0.968229
ENSG00000054523	KIF1B	1	10270863	10441661	-12.7931	17.0157	-0.75184	0.452147	0.34472	0.968229
ENSG00000176928	GCNT4	5	74323289	74326724	-4.36355	5.80428	-0.751782	0.452182	0.344687	0.968229
ENSG00000135604	STX11	6	144471663	144509507	-1.5018	1.99783	-0.751717	0.452221	0.344649	0.968229
ENSG00000068489	PRR11	17	57232860	57282066	3.357	4.46952	0.751088	0.4526	0.344286	0.968229
ENSG00000167550	RHEBL1	12	49458468	49463808	0.603756	0.803863	0.751068	0.452612	0.344274	0.968229
ENSG00000198517	MAFK	7	1570350	1582679	-0.20089	0.26754	-0.750876	0.452727	0.344163	0.968229
ENSG00000110944	IL23A	12	56732663	56734193	5.7867	7.70925	0.750618	0.452883	0.344014	0.968229
ENSG00000179965	ZNF771	16	30418618	30440920	1.4989	1.99738	0.750434	0.452994	0.343908	0.968229
ENSG00000144040	SFXN5	2	73169165	73302747	-0.0234592	0.0312701	-0.750213	0.453127	0.34378	0.968229
ENSG00000105438	KDELR1	19	48885827	48894810	0.813921	1.08518	0.750035	0.453234	0.343678	0.968229
ENSG00000106344	RBM28	7	127937738	127983962	1.14602	1.5282	0.749912	0.453308	0.343607	0.968229
ENSG00000130177	CDC16	13	115000362	115038198	0.290068	0.386839	0.749841	0.45335	0.343566	0.968229
ENSG00000077009	NMRK2	19	3933101	3942414	0.446194	0.595169	0.749693	0.45344	0.343481	0.968229
ENSG00000145780	FEM1C	5	114856608	114880591	-0.852768	1.13813	-0.749272	0.453694	0.343237	0.968229
ENSG00000178202	KDELC2	11	108342832	108369159	0.345534	0.461175	0.749246	0.453709	0.343223	0.968229
ENSG00000137486	ARRB1	11	74975226	75062873	0.0588766	0.0785999	0.749067	0.453817	0.343119	0.968229
ENSG00000126790	L3HYPDH	14	59927081	59951148	-0.082943	0.110742	-0.748978	0.45387	0.343068	0.968229
ENSG00000182141	ZNF708	19	21473962	21512227	-0.485455	0.648477	-0.748609	0.454093	0.342855	0.968229
ENSG00000008226	DLEC1	3	38080696	38165516	0.784896	1.04865	0.748481	0.45417	0.342781	0.968229
ENSG00000254827	SLC22A18AS	11	2909010	2924970	0.240368	0.321201	0.748342	0.454254	0.342701	0.968229
ENSG00000142937	RPS8	1	45240923	45244451	0.0957029	0.127902	0.748252	0.454308	0.342649	0.968229
ENSG00000163931	TKT	3	53258723	53290068	-0.0186465	0.0249251	-0.748102	0.454399	0.342563	0.968229
ENSG00000141446	ESCO1	18	19109242	19180845	-3.25824	4.35555	-0.748066	0.45442	0.342542	0.968229
ENSG00000110328	GALNT18	11	11292423	11643552	0.195845	0.261806	0.748055	0.454427	0.342536	0.968229
ENSG00000150627	WDR17	4	176986985	177103978	0.227657	0.304361	0.747984	0.45447	0.342495	0.968229
ENSG00000107679	PLEKHA1	10	124134212	124191867	0.142017	0.189882	0.747925	0.454506	0.342461	0.968229
ENSG00000125967	NECAB3	20	32244893	32262269	0.0456735	0.061068	0.747913	0.454513	0.342454	0.968229
ENSG00000063761	ADCK1	14	78266426	78401355	0.172139	0.230172	0.747873	0.454537	0.342431	0.968229
ENSG00000176454	LPCAT4	15	34651106	34659479	0.13421	0.179517	0.747618	0.454691	0.342284	0.968229
ENSG00000114455	HHLA2	3	108015376	108097132	-4.833	6.46697	-0.747336	0.454861	0.342122	0.968229
ENSG00000162804	SNED1	2	241938255	242034983	0.724457	0.969553	0.747207	0.454939	0.342047	0.968229
ENSG00000185158	LRRC37B	17	30334891	30380523	-0.390919	0.52321	-0.747155	0.45497	0.342017	0.968229
ENSG00000136444	RSAD1	17	48556161	48563336	-0.0436083	0.0583749	-0.747039	0.45504	0.341951	0.968229
ENSG00000106003	LFNG	7	2552163	2568811	0.495776	0.66371	0.746977	0.455078	0.341914	0.968229
ENSG00000197386	HTT	4	3076408	3245676	-0.943481	1.26319	-0.746902	0.455123	0.341871	0.968229
ENSG00000003756	RBM5	3	50126341	50156454	-0.260519	0.348995	-0.746485	0.455375	0.341631	0.968229
ENSG00000167107	ACSF2	17	48503519	48552206	-5.52683	7.40467	-0.746398	0.455427	0.341581	0.968229
ENSG00000183340	JRKL	11	96123153	96240738	4.06518	5.44646	0.746389	0.455432	0.341576	0.968229
ENSG00000100393	EP300	22	41487790	41576081	0.573257	0.768375	0.746064	0.455629	0.341389	0.968229
ENSG00000196387	ZNF140	12	133656424	133684130	-8.61348	11.5498	-0.74577	0.455806	0.34122	0.968229
ENSG00000112701	SENP6	6	76311225	76427997	-0.418373	0.561073	-0.745666	0.455869	0.34116	0.968229
ENSG00000145022	TCTA	3	49449639	49453908	-0.0879232	0.117933	-0.745536	0.455948	0.341085	0.968229
ENSG00000172183	ISG20	15	89179384	89199714	-24.9035	33.4039	-0.745526	0.455954	0.341079	0.968229
ENSG00000186591	UBE2H	7	129470572	129592789	1.81149	2.42997	0.745479	0.455982	0.341052	0.968229
ENSG00000185105	MYADML2	17	79897521	79905109	0.257811	0.346218	0.74465	0.456483	0.340575	0.968229
ENSG00000176723	ZNF843	16	31445569	31454346	-0.67163	0.902156	-0.744472	0.456591	0.340473	0.968229
ENSG00000116353	MECR	1	29519385	29557454	-0.221031	0.296915	-0.744425	0.456619	0.340446	0.968229
ENSG00000182095	TNRC18	7	5346421	5465045	-2.85546	3.8367	-0.744248	0.456726	0.340344	0.968229
ENSG00000159788	RGS12	4	3294755	3441640	0.0719866	0.0967634	0.743944	0.45691	0.340169	0.968229
ENSG00000187942	LDLRAD2	1	22138758	22151714	133.812	179.906	0.743786	0.457006	0.340078	0.968229
ENSG00000150433	TMEM218	11	124966398	124981659	-0.493272	0.663238	-0.743733	0.457038	0.340047	0.968229
ENSG00000135821	GLUL	1	182350839	182361341	0.00850197	0.011434	0.743572	0.457136	0.339955	0.968229
ENSG00000163531	NFASC	1	204797779	204991950	-0.0996374	0.134019	-0.743456	0.457205	0.339889	0.968229
ENSG00000072121	ZFYVE26	14	68194091	68283307	-2.18696	2.94179	-0.74341	0.457233	0.339862	0.968229
ENSG00000122335	SERAC1	6	158530536	158589312	0.518516	0.697569	0.743318	0.457289	0.339809	0.968229
ENSG00000114544	SLC41A3	3	125725198	125820404	-0.0417902	0.0562376	-0.743102	0.45742	0.339685	0.968229
ENSG00000132323	ILKAP	2	239079042	239112370	0.159743	0.214971	0.743092	0.457426	0.339679	0.968229
ENSG00000175267	VWA3A	16	22103859	22168287	-37.1468	49.9902	-0.743081	0.457433	0.339673	0.968229
ENSG00000121440	PDZRN3	3	73431584	73674091	-0.303122	0.407939	-0.743056	0.457448	0.339659	0.968229
ENSG00000204991	SPIRE2	16	89884587	89937727	-0.279681	0.376474	-0.742897	0.457544	0.339567	0.968229
ENSG00000067057	PFKP	10	3108525	3179904	0.0139962	0.0188414	0.742843	0.457577	0.339536	0.968229
ENSG00000243710	WDR65	1	43637820	43720029	-4.0415	5.44157	-0.742709	0.457658	0.339459	0.968229
ENSG00000213066	FGFR1OP	6	167412670	167466201	46.8342	63.065	0.742633	0.457704	0.339416	0.968229
ENSG00000130816	DNMT1	19	10244021	10341962	1.63866	2.20673	0.742573	0.45774	0.339381	0.968229
ENSG00000160014	CALM3	19	47104331	47114050	-0.00453103	0.00610315	-0.742409	0.457839	0.339287	0.968229
ENSG00000104763	ASAH1	8	17913934	17942494	0.0992649	0.133726	0.742301	0.457905	0.339225	0.968229
ENSG00000137070	IL11RA	9	34650699	34661889	0.268766	0.362217	0.742003	0.458086	0.339053	0.968229
ENSG00000172766	NAA16	13	41885341	41951166	0.662322	0.892823	0.741829	0.458191	0.338954	0.968229
ENSG00000198805	PNP	14	20937113	20945253	-0.119193	0.160676	-0.741824	0.458194	0.338951	0.968229
ENSG00000108375	RNF43	17	56429861	56494956	-8.5446	11.5185	-0.741817	0.458198	0.338947	0.968229
ENSG00000182308	DCAF4L1	4	41983713	41988476	1.31692	1.77532	0.741792	0.458213	0.338932	0.968229
ENSG00000157764	BRAF	7	140419127	140624564	-12.9185	17.4163	-0.741752	0.458238	0.338909	0.968229
ENSG00000157510	AFAP1L1	5	148651434	148721365	0.561674	0.757389	0.741592	0.458334	0.338818	0.968229
ENSG00000119986	AVPI1	10	99437181	99447080	0.245898	0.331692	0.741343	0.458485	0.338674	0.968229
ENSG00000148798	INA	10	105036920	105050108	-0.222048	0.299529	-0.741325	0.458496	0.338664	0.968229
ENSG00000171885	AQP4	18	24432002	24445782	0.0104995	0.0141641	0.741279	0.458524	0.338638	0.968229
ENSG00000122548	KIAA0087	7	26572740	26578407	0.158555	0.214053	0.740725	0.45886	0.33832	0.968229
ENSG00000109832	DDX25	11	125773271	125793158	-0.188829	0.254935	-0.740693	0.458879	0.338301	0.968229
ENSG00000065615	CYB5R4	6	84569362	84677143	3.92184	5.2959	0.740542	0.458971	0.338215	0.968229
ENSG00000106948	AKNA	9	117096436	117156685	-11.2164	15.147	-0.740505	0.458994	0.338193	0.968229
ENSG00000184588	PDE4B	1	66258197	66840259	-0.287664	0.388632	-0.740197	0.45918	0.338017	0.968229
ENSG00000174808	BTC	4	75669969	75719896	5.15805	6.96887	0.740156	0.459205	0.337993	0.968229
ENSG00000214113	LYRM4	6	5102827	5261172	-0.264663	0.357611	-0.740088	0.459247	0.337954	0.968229
ENSG00000203668	CHML	1	241792155	241799232	-1.05428	1.42459	-0.740061	0.459263	0.337938	0.968229
ENSG00000009950	MLXIPL	7	73007524	73038873	-0.44383	0.599766	-0.740005	0.459297	0.337907	0.968229
ENSG00000113812	ACTR8	3	53901093	53916229	-0.102911	0.139072	-0.739982	0.459311	0.337893	0.968229
ENSG00000198056	PRIM1	12	57125380	57146157	0.413951	0.559478	0.739888	0.459368	0.337839	0.968229
ENSG00000099904	ZDHHC8	22	20116979	20135530	-0.0740159	0.100038	-0.739879	0.459373	0.337834	0.968229
ENSG00000107831	FGF8	10	103529899	103535854	0.528626	0.714523	0.73983	0.459403	0.337806	0.968229
ENSG00000013523	ANGEL1	14	77253588	77292589	-0.0844971	0.114371	-0.738796	0.460031	0.337213	0.968229
ENSG00000115468	EFHD1	2	233470767	233547491	0.0156082	0.0211274	0.738768	0.460048	0.337197	0.968229
ENSG00000174672	BRSK2	11	1411129	1483919	0.0643678	0.0871724	0.738396	0.460274	0.336984	0.968229
ENSG00000179630	LACC1	13	44453420	44468068	0.211298	0.2862	0.738286	0.460341	0.336921	0.968229
ENSG00000197816	CCDC180	9	100000765	100140806	-0.604623	0.818956	-0.738284	0.460342	0.33692	0.968229
ENSG00000184988	TMEM106A	17	41363854	41372061	6.0278	8.16493	0.738255	0.460359	0.336903	0.968229
ENSG00000242259	C22orf39	22	19338891	19435755	0.555816	0.752882	0.738251	0.460362	0.336901	0.968229
ENSG00000138777	PPA2	4	106290234	106395238	0.0623064	0.0844627	0.737679	0.46071	0.336573	0.968229
ENSG00000168077	SCARA3	8	27491385	27534293	0.00740518	0.0100401	0.737564	0.46078	0.336507	0.968229
ENSG00000141425	RPRD1A	18	33564350	33647539	-15.002	20.3406	-0.737539	0.460795	0.336493	0.968229
ENSG00000184182	UBE2F	2	238875469	238951236	0.150599	0.204207	0.73748	0.46083	0.336459	0.968229
ENSG00000232653	GOLGA8N	15	32885657	32896179	-0.660708	0.895933	-0.737452	0.460848	0.336443	0.968229
ENSG00000105223	PLD3	19	40854363	40886346	0.046853	0.0635373	0.73741	0.460873	0.336419	0.968229
ENSG00000165474	GJB2	13	20761609	20767037	-0.048561	0.0658569	-0.737373	0.460896	0.336397	0.968229
ENSG00000180822	PSMG4	6	3231637	3303607	-2.36537	3.20823	-0.73728	0.460952	0.336344	0.968229
ENSG00000168300	PCMTD1	8	52730140	52811735	-1.38041	1.8732	-0.736927	0.461166	0.336142	0.968229
ENSG00000182606	TRAK1	3	42055294	42267381	0.484819	0.657958	0.736853	0.461212	0.3361	0.968229
ENSG00000118181	RPS25	11	118886422	118889401	-0.0116969	0.0158752	-0.736805	0.461241	0.336072	0.968229
ENSG00000171451	DSEL	18	65173819	65184217	-5.09133	6.91067	-0.736734	0.461284	0.336032	0.968229
ENSG00000054392	HHAT	1	210501596	210849638	0.379822	0.515766	0.736423	0.461473	0.335853	0.968229
ENSG00000167658	EEF2	19	3976054	3985467	-0.0205395	0.0278936	-0.736352	0.461517	0.335813	0.968229
ENSG00000156140	ADAMTS3	4	73146686	73434516	0.346839	0.471047	0.736314	0.461539	0.335791	0.968229
ENSG00000137502	RAB30	11	82684175	82782965	0.468114	0.635853	0.7362	0.461609	0.335726	0.968229
ENSG00000165915	SLC39A13	11	47428683	47438047	-0.172302	0.23421	-0.735675	0.461928	0.335425	0.968229
ENSG00000139343	SNRPF	12	96252706	96297606	0.328596	0.446709	0.735593	0.461978	0.335378	0.968229
ENSG00000130758	MAP3K10	19	40697651	40721482	-0.50545	0.687294	-0.735421	0.462083	0.33528	0.968229
ENSG00000135976	ANKRD36	2	97779233	97930258	1.31362	1.78629	0.735392	0.462101	0.335263	0.968229
ENSG00000243251	PGBD3	10	50723151	50747086	-0.606246	0.824437	-0.735345	0.46213	0.335236	0.968229
ENSG00000197965	MPZL1	1	167690429	167761156	-0.463023	0.629945	-0.735022	0.462326	0.335052	0.968229
ENSG00000077348	EXOSC5	19	41892279	41903384	-0.14751	0.200719	-0.734908	0.462396	0.334986	0.968229
ENSG00000122176	FMOD	1	203309756	203320617	0.153999	0.209581	0.734793	0.462466	0.334921	0.968229
ENSG00000188011	CXXC11	2	242811752	242815975	37.4917	51.029	0.734714	0.462514	0.334876	0.968229
ENSG00000160741	CRTC2	1	153920145	153931101	1.2553	1.70897	0.734539	0.46262	0.334775	0.968229
ENSG00000139178	C1RL	12	7242183	7261869	0.777093	1.05799	0.734499	0.462645	0.334753	0.968229
ENSG00000197208	SLC22A4	5	131630136	131679899	-2.61346	3.55891	-0.734342	0.46274	0.334663	0.968229
ENSG00000130638	ATXN10	22	46067678	46241187	0.034007	0.0463138	0.734274	0.462782	0.334624	0.968229
ENSG00000170502	NUDT9	4	88343734	88380606	-0.527006	0.718187	-0.733801	0.46307	0.334353	0.968229
ENSG00000141096	DPEP3	16	68009566	68014732	-6.18702	8.43207	-0.733748	0.463102	0.334323	0.968229
ENSG00000106689	LHX2	9	126763949	126795580	0.179874	0.245229	0.733493	0.463258	0.334177	0.968229
ENSG00000060558	GNA15	19	3136191	3163767	-0.07699	0.104972	-0.733433	0.463294	0.334143	0.968229
ENSG00000173175	ADCY5	3	123001143	123168605	0.126368	0.172318	0.733338	0.463352	0.334089	0.968229
ENSG00000066629	EML1	14	100204030	100408397	-2.221	3.0288	-0.733293	0.46338	0.334063	0.968229
ENSG00000250317	SMIM20	4	25863452	25931435	0.218986	0.298703	0.733122	0.463484	0.333966	0.968229
ENSG00000108854	SMURF2	17	62538413	62658186	-1.84227	2.51338	-0.732986	0.463567	0.333888	0.968229
ENSG00000178460	MCMDC2	8	67782984	67834283	-0.819013	1.11752	-0.732884	0.463629	0.33383	0.968229
ENSG00000121578	B4GALT4	3	118930579	118959950	7.0699	9.64729	0.732838	0.463658	0.333803	0.968229
ENSG00000138297	TIMM23	10	51592080	51623365	3.63243	4.95693	0.732798	0.463682	0.33378	0.968229
ENSG00000213213	CCDC183	9	139690802	139702193	0.253134	0.345514	0.73263	0.463784	0.333684	0.968229
ENSG00000166326	TRIM44	11	35684353	35829775	-3.35438	4.57947	-0.732482	0.463875	0.333599	0.968229
ENSG00000122140	MRPS2	9	138391830	138396519	1.95931	2.67655	0.732028	0.464151	0.333341	0.968229
ENSG00000163833	FBXO40	3	121311966	121349139	-1.54567	2.11184	-0.731909	0.464224	0.333272	0.968229
ENSG00000162433	AK4	1	65613232	65697828	2.77186	3.78757	0.731832	0.464271	0.333228	0.968229
ENSG00000115310	RTN4	2	55199325	55339757	-0.00303994	0.00415512	-0.731612	0.464405	0.333103	0.968229
ENSG00000143499	SMYD2	1	214454445	214510474	0.105416	0.144096	0.73157	0.464431	0.333079	0.968229
ENSG00000161940	BCL6B	17	6926339	6933609	1.20584	1.64898	0.731267	0.464616	0.332906	0.968229
ENSG00000205213	LGR4	11	27387508	27494322	-21.2985	29.1258	-0.731261	0.46462	0.332902	0.968229
ENSG00000137266	SLC22A23	6	3269196	3457256	-0.0706958	0.0966803	-0.731233	0.464637	0.332886	0.968229
ENSG00000127870	RNF6	13	26706253	26796791	-0.194056	0.265398	-0.731186	0.464665	0.33286	0.968229
ENSG00000092148	HECTD1	14	31569318	31677010	1.12596	1.53997	0.731154	0.464685	0.332841	0.968229
ENSG00000099840	IZUMO4	19	2096380	2099592	-0.221113	0.302523	-0.730897	0.464842	0.332695	0.968229
ENSG00000196700	ZNF512B	20	62588055	62680113	-2.57418	3.522	-0.730887	0.464848	0.332689	0.968229
ENSG00000125870	SNRPB2	20	16710606	16722421	0.256406	0.350871	0.730769	0.46492	0.332621	0.968229
ENSG00000174485	DENND4A	15	65950384	66084631	-0.637049	0.872097	-0.730479	0.465098	0.332456	0.968229
ENSG00000111860	CEP85L	6	118781935	119031238	5.3642	7.34355	0.730464	0.465107	0.332447	0.968229
ENSG00000186130	ZBTB6	9	125670335	125675609	-9.39222	12.8612	-0.730277	0.465221	0.332341	0.968229
ENSG00000165923	AGBL2	11	47681143	47736941	127.268	174.278	0.730259	0.465232	0.332331	0.968229
ENSG00000172878	METAP1D	2	172864490	172947158	0.434948	0.595646	0.730213	0.46526	0.332304	0.968229
ENSG00000197043	ANXA6	5	150480273	150537443	-0.0279534	0.0382869	-0.730105	0.465326	0.332242	0.968229
ENSG00000162104	ADCY9	16	4003388	4166186	40.2493	55.131	0.730068	0.465349	0.332221	0.968229
ENSG00000114853	ZBTB47	3	42695176	42709072	0.749112	1.02669	0.729641	0.46561	0.331978	0.968229
ENSG00000196850	PPTC7	12	110969120	111021125	-0.746603	1.02331	-0.729598	0.465636	0.331953	0.968229
ENSG00000104142	VPS18	15	41186628	41196173	-1.44883	1.9861	-0.729483	0.465706	0.331888	0.968229
ENSG00000142178	SIK1	21	44834395	44847008	-9.76274	13.3851	-0.729375	0.465773	0.331826	0.968229
ENSG00000168538	TRAPPC11	4	184580420	184634745	12.7868	17.5359	0.729178	0.465893	0.331714	0.968229
ENSG00000197599	CCDC154	16	1484384	1494557	-0.162951	0.223544	-0.728946	0.466035	0.331582	0.968229
ENSG00000133065	SLC41A1	1	205758221	205782876	-0.356837	0.489641	-0.728774	0.46614	0.331484	0.968229
ENSG00000063660	GPC1	2	241375088	241407493	3.87559	5.31803	0.728764	0.466146	0.331478	0.968229
ENSG00000172663	TMEM134	11	67231824	67236743	-0.825631	1.13311	-0.728644	0.466219	0.33141	0.968229
ENSG00000029725	RABEP1	17	5185558	5289129	0.0828465	0.113717	0.728534	0.466287	0.331347	0.968229
ENSG00000122035	RASL11A	13	27844464	27847827	-2.59054	3.5559	-0.728518	0.466296	0.331338	0.968229
ENSG00000266949	LYPD8	1	248902716	248903150	-0.387846	0.532408	-0.728475	0.466323	0.331313	0.968229
ENSG00000108788	MLX	17	40719086	40725257	-0.274609	0.376968	-0.728467	0.466328	0.331309	0.968229
ENSG00000120694	HSPH1	13	31710762	31736525	-0.00884321	0.0121415	-0.728345	0.466402	0.331239	0.968229
ENSG00000187626	ZKSCAN4	6	28212401	28227011	0.514871	0.706949	0.7283	0.46643	0.331214	0.968229
ENSG00000183283	DAZAP2	12	51632076	51665146	0.803991	1.10431	0.728047	0.466585	0.33107	0.968229
ENSG00000089177	KIF16B	20	16252749	16554078	0.305292	0.419412	0.727904	0.466672	0.330988	0.968229
ENSG00000160917	CPSF4	7	99036545	99054994	-0.109572	0.150542	-0.727851	0.466705	0.330958	0.968229
ENSG00000185420	SMYD3	1	245912642	246670614	-0.401206	0.551229	-0.72784	0.466712	0.330951	0.968229
ENSG00000170049	KCNAB3	17	7825177	7833121	-0.0367205	0.0504664	-0.727622	0.466845	0.330827	0.968229
ENSG00000161180	CCDC116	22	21987005	21991616	14.2493	19.5956	0.727171	0.467121	0.33057	0.968229
ENSG00000185875	THNSL1	10	25305587	25315593	-1.21048	1.6647	-0.727147	0.467136	0.330557	0.968229
ENSG00000146833	TRIM4	7	99474581	99517223	-0.137298	0.18885	-0.727025	0.467211	0.330487	0.968229
ENSG00000129467	ADCY4	14	24787555	24804299	0.0894479	0.123068	0.726815	0.467339	0.330368	0.968229
ENSG00000184445	KNTC1	12	123011793	123110943	-5.56289	7.65469	-0.72673	0.467391	0.330319	0.968229
ENSG00000137817	PARP6	15	72533522	72565340	-0.0848243	0.116746	-0.726575	0.467487	0.330231	0.968229
ENSG00000225828	FAM229A	1	32826871	32829879	-18.5837	25.5934	-0.726111	0.46777	0.329967	0.968229
ENSG00000179134	SAMD4B	19	39833036	39876350	-6.67263	9.19115	-0.725984	0.467849	0.329895	0.968229
ENSG00000157388	CACNA1D	3	53528683	53847760	1.73075	2.38459	0.725805	0.467958	0.329793	0.968229
ENSG00000188760	TMEM198	2	220408385	220415317	0.160503	0.221158	0.725737	0.468	0.329754	0.968229
ENSG00000177728	KIAA0195	17	73437240	73496171	-0.0585581	0.0806922	-0.725698	0.468024	0.329732	0.968229
ENSG00000173826	KCNH6	17	61600695	61626338	-2.60728	3.59287	-0.72568	0.468035	0.329722	0.968229
ENSG00000181090	EHMT1	9	140513444	140764468	-1.50377	2.07226	-0.725668	0.468042	0.329715	0.968229
ENSG00000100285	NEFH	22	29876219	29887379	0.00737713	0.0101733	0.725147	0.468362	0.329419	0.968229
ENSG00000153989	NUS1	6	117996665	118031803	0.306502	0.422744	0.725031	0.468433	0.329352	0.968229
ENSG00000167701	GPT	8	145728356	145732557	2.43482	3.35958	0.724739	0.468612	0.329187	0.968229
ENSG00000168268	NT5DC2	3	52558386	52569070	0.149809	0.206709	0.724733	0.468616	0.329183	0.968229
ENSG00000073584	SMARCE1	17	38781214	38804760	-0.524723	0.724176	-0.72458	0.46871	0.329096	0.968229
ENSG00000144118	RALB	2	120997640	121052289	-0.0262995	0.0363058	-0.724389	0.468827	0.328987	0.968229
ENSG00000149054	ZNF215	11	6947635	7005863	1.12596	1.55445	0.724349	0.468852	0.328965	0.968229
ENSG00000151553	FAM160B1	10	116581503	116659591	0.74526	1.02894	0.724298	0.468883	0.328936	0.968229
ENSG00000116030	SUMO1	2	203070903	203103331	0.162676	0.224609	0.724266	0.468902	0.328918	0.968229
ENSG00000168488	ATXN2L	16	28834356	28848558	-0.577233	0.79712	-0.724148	0.468975	0.32885	0.968229
ENSG00000127124	HIVEP3	1	41972036	42501596	1.86818	2.58008	0.724081	0.469016	0.328812	0.968229
ENSG00000126878	AIF1L	9	133971863	133998539	0.0169577	0.0234202	0.724063	0.469027	0.328802	0.968229
ENSG00000155393	HEATR3	16	50099852	50140298	-0.0469639	0.0648756	-0.723907	0.469123	0.328713	0.968229
ENSG00000123975	CKS2	9	91926113	91931618	-0.14106	0.194988	-0.723426	0.469418	0.32844	0.968229
ENSG00000088682	COQ9	16	57481337	57495187	0.0952132	0.131638	0.723293	0.4695	0.328365	0.968229
ENSG00000241697	TMEFF1	9	103204560	103339918	-0.357834	0.494822	-0.723158	0.469583	0.328288	0.968229
ENSG00000174628	IQCK	16	19727778	19868907	-0.477287	0.660355	-0.722773	0.469819	0.328069	0.968229
ENSG00000004897	CDC27	17	45195069	45266788	-14.9561	20.6934	-0.72275	0.469834	0.328056	0.968229
ENSG00000102886	GDPD3	16	30116131	30125177	0.342171	0.473499	0.722644	0.469899	0.327996	0.968229
ENSG00000164930	FZD6	8	104310661	104345094	5.34321	7.39431	0.722612	0.469919	0.327977	0.968229
ENSG00000015532	XYLT2	17	48423453	48440499	-33.9602	47.0118	-0.722375	0.470064	0.327843	0.968229
ENSG00000131100	ATP6V1E1	22	18074902	18111584	0.0367247	0.0508472	0.722255	0.470138	0.327775	0.968229
ENSG00000111726	CMAS	12	22199108	22218608	0.23731	0.328635	0.722108	0.470228	0.327691	0.968229
ENSG00000213983	AP1G2	14	24028774	24037279	-0.100023	0.138566	-0.721845	0.47039	0.327542	0.968229
ENSG00000005075	POLR2J	7	102113565	102119354	0.0168336	0.0233233	0.721752	0.470447	0.327489	0.968229
ENSG00000171471	MAP1LC3B2	12	116997186	117014425	1.38	1.91208	0.721725	0.470463	0.327474	0.968229
ENSG00000179532	DNHD1	11	6518490	6614988	-0.8975	1.24372	-0.721623	0.470526	0.327416	0.968229
ENSG00000171574	ZNF584	19	58912871	58929694	-0.0798417	0.110647	-0.72159	0.470547	0.327397	0.968229
ENSG00000017373	SRCIN1	17	36686251	36762183	0.213784	0.296296	0.721522	0.470588	0.327359	0.968229
ENSG00000071575	TRIB2	2	12857015	12882860	-0.185484	0.257088	-0.72148	0.470614	0.327335	0.968229
ENSG00000179361	ARID3B	15	74833518	74890472	-3.28149	4.54883	-0.721392	0.470668	0.327285	0.968229
ENSG00000051825	MPHOSPH9	12	123636867	123728561	-4.59623	6.37146	-0.721378	0.470677	0.327277	0.968229
ENSG00000008283	CYB561	17	61509665	61523739	-0.0105188	0.0145837	-0.721273	0.470742	0.327217	0.968229
ENSG00000110975	SYT10	12	33527173	33592754	-4.90829	6.80506	-0.721271	0.470743	0.327216	0.968229
ENSG00000198301	SDAD1	4	76862103	76912115	3.96968	5.50527	0.72107	0.470866	0.327102	0.968229
ENSG00000164818	HEATR2	7	766338	829190	0.236628	0.328167	0.721058	0.470874	0.327096	0.968229
ENSG00000109685	WHSC1	4	1873151	1983934	-4.63904	6.43759	-0.720617	0.471145	0.326845	0.968229
ENSG00000138495	COX17	3	119373360	119396301	-1.47271	2.04392	-0.72053	0.471199	0.326796	0.968229
ENSG00000100949	RABGGTA	14	24734744	24740945	-0.305326	0.423845	-0.72037	0.471297	0.326705	0.968229
ENSG00000106683	LIMK1	7	73497263	73536855	-0.0314086	0.0436019	-0.720349	0.47131	0.326693	0.968229
ENSG00000144847	IGSF11	3	118619404	118864915	-0.21088	0.292816	-0.720179	0.471415	0.326597	0.968229
ENSG00000047662	FAM184B	4	17630929	17783135	1.13375	1.57432	0.720152	0.471431	0.326582	0.968229
ENSG00000185055	EFCAB10	7	105205567	105241322	1.74148	2.41826	0.720135	0.471442	0.326572	0.968229
ENSG00000197681	TBC1D3	17	36337711	36358166	1.42334	1.97778	0.719665	0.471731	0.326305	0.968229
ENSG00000118600	TMEM5	12	64173583	64203338	41.6727	57.9137	0.719566	0.471792	0.326249	0.968229
ENSG00000144837	PLA1A	3	119316689	119348658	0.18202	0.252989	0.719478	0.471846	0.3262	0.968229
ENSG00000169884	WNT10B	12	49359123	49365546	0.0315945	0.0439187	0.719386	0.471903	0.326147	0.968229
ENSG00000088205	DDX18	2	118572226	118589955	0.204136	0.283772	0.719368	0.471914	0.326137	0.968229
ENSG00000174446	SNAPC5	15	66782473	66790151	0.057543	0.0799919	0.719361	0.471919	0.326133	0.968229
ENSG00000165282	PIGO	9	35088685	35096591	0.139319	0.193718	0.719188	0.472025	0.326035	0.968229
ENSG00000143995	MEIS1	2	66660584	66801001	1193.39	1659.96	0.718927	0.472186	0.325887	0.968229
ENSG00000152952	PLOD2	3	145787227	145881440	0.843955	1.17448	0.718578	0.472401	0.325689	0.968229
ENSG00000111834	RSPH4A	6	116937642	116954148	2.57352	3.5816	0.718538	0.472426	0.325667	0.968229
ENSG00000162076	FLYWCH2	16	2933187	2949383	-0.155359	0.216277	-0.718335	0.472551	0.325551	0.968229
ENSG00000234545	FAM133B	7	92190107	92219708	-1.68747	2.34924	-0.718308	0.472568	0.325536	0.968229
ENSG00000261594	TPBGL	11	74951950	74954742	-0.687242	0.956759	-0.718302	0.472571	0.325533	0.968229
ENSG00000047365	ARAP2	4	35949843	36246131	0.662697	0.922606	0.718289	0.472579	0.325525	0.968229
ENSG00000146221	TCTE1	6	44246480	44265458	-2.7469	3.82557	-0.718035	0.472735	0.325382	0.968229
ENSG00000184923	NUTM2A	10	88985205	88996665	0.712729	0.993302	0.717536	0.473044	0.325099	0.968229
ENSG00000187605	TET3	2	74229840	74335303	-2.37725	3.31316	-0.717517	0.473055	0.325088	0.968229
ENSG00000116199	FAM20B	1	178994939	179045697	-0.061946	0.0863377	-0.717485	0.473075	0.32507	0.968229
ENSG00000085276	MECOM	3	168801287	169381406	2.07269	2.88938	0.717347	0.47316	0.324992	0.968229
ENSG00000137731	FXYD2	11	117671559	117699413	15.3896	21.4542	0.717321	0.473176	0.324977	0.968229
ENSG00000176720	BOK	2	242498136	242513546	-0.235407	0.328186	-0.717299	0.47319	0.324965	0.968229
ENSG00000198700	IPO9	1	201798269	201853422	-2.29192	3.19555	-0.717221	0.473238	0.32492	0.968229
ENSG00000171448	ZBTB26	9	125677845	125693779	17.3936	24.259	0.716995	0.473377	0.324793	0.968229
ENSG00000136146	MED4	13	48627459	48669267	0.415398	0.579462	0.716869	0.473455	0.324721	0.968229
ENSG00000146674	IGFBP3	7	45951949	45961473	0.30667	0.427795	0.716862	0.473459	0.324717	0.968229
ENSG00000185274	WBSCR17	7	70597155	71178585	0.059755	0.0833652	0.716786	0.473506	0.324674	0.968229
ENSG00000153721	CNKSR3	6	154708638	154831793	18.2329	25.4401	0.716699	0.47356	0.324625	0.968229
ENSG00000107175	CREB3	9	35732332	35737001	2.28589	3.18974	0.716637	0.473598	0.32459	0.968229
ENSG00000095261	PSMD5	9	123577774	123605262	-0.808508	1.12843	-0.716486	0.473691	0.324504	0.968229
ENSG00000204070	SYS1	20	43990577	44005438	-1.03039	1.43814	-0.716476	0.473698	0.324499	0.968229
ENSG00000116774	OLFML3	1	114522063	114524876	0.256159	0.357562	0.716406	0.473741	0.324459	0.968229
ENSG00000178567	EPM2AIP1	3	37027357	37034795	-1.86334	2.60099	-0.716395	0.473748	0.324453	0.968229
ENSG00000132432	SEC61G	7	54819943	54827667	0.021911	0.0305857	0.716381	0.473756	0.324445	0.968229
ENSG00000125814	NAPB	20	23355159	23402125	0.0074615	0.0104158	0.716361	0.473769	0.324434	0.968229
ENSG00000157303	SUSD3	9	95820989	95847420	6.05353	8.45077	0.716329	0.473788	0.324416	0.968229
ENSG00000073350	LLGL2	17	73521161	73571289	-2.80888	3.92165	-0.716249	0.473837	0.324371	0.968229
ENSG00000213445	SIPA1	11	65405568	65418401	-35.7086	49.8609	-0.716163	0.473891	0.324322	0.968229
ENSG00000164112	TMEM155	4	122680088	122686582	0.0384771	0.0537436	0.715938	0.47403	0.324194	0.968229
ENSG00000167232	ZNF91	19	23487793	23578362	0.345385	0.482452	0.715896	0.474056	0.324171	0.968229
ENSG00000135824	RGS8	1	182615239	182653711	1.95838	2.73784	0.715301	0.474423	0.323834	0.968229
ENSG00000081692	JMJD4	1	227918126	227923112	1.26687	1.77121	0.715258	0.47445	0.32381	0.968229
ENSG00000138041	SMEK2	2	55774428	55846015	-4.39887	6.15158	-0.715079	0.47456	0.323709	0.968229
ENSG00000180901	KCTD2	17	73028670	73061984	0.0168659	0.0235875	0.715035	0.474587	0.323684	0.968229
ENSG00000083845	RPS5	19	58897767	58906173	0.0349941	0.048945	0.714967	0.47463	0.323645	0.968229
ENSG00000147548	WHSC1L1	8	38127215	38239790	-3.05905	4.27866	-0.714954	0.474637	0.323638	0.968229
ENSG00000203880	PCMTD2	20	62887094	62926855	0.0983883	0.137657	0.714738	0.474771	0.323516	0.968229
ENSG00000127564	PKMYT1	16	3018025	3030540	-15.6209	21.8696	-0.714273	0.475058	0.323253	0.968229
ENSG00000152932	RAB3C	5	57878048	58155213	-0.0781651	0.109464	-0.714068	0.475185	0.323137	0.968229
ENSG00000197302	ZNF720	16	31724550	31806190	1.79392	2.51239	0.714029	0.475209	0.323115	0.968229
ENSG00000135052	GOLM1	9	88641061	88715088	-0.0834541	0.11688	-0.714015	0.475218	0.323107	0.968229
ENSG00000158163	DZIP1L	3	137780832	137834660	31.1864	43.6855	0.713884	0.475299	0.323033	0.968229
ENSG00000183111	ARHGEF37	5	148931510	149014531	-0.0702235	0.0983907	-0.713721	0.4754	0.322941	0.968229
ENSG00000158445	KCNB1	20	47980414	48099184	3.04322	4.26484	0.71356	0.475499	0.32285	0.968229
ENSG00000124224	PPP4R1L	20	56806188	56884495	29.2644	41.0187	0.713441	0.475573	0.322783	0.968229
ENSG00000138798	EGF	4	110834040	110933422	-44.5164	62.4103	-0.713287	0.475668	0.322696	0.968229
ENSG00000113742	CPEB4	5	173315283	173388979	-3.3209	4.65696	-0.713106	0.47578	0.322593	0.968229
ENSG00000162736	NCSTN	1	160313062	160328742	-4.71033	6.60927	-0.712686	0.47604	0.322356	0.968229
ENSG00000258529	ALG9	11	111657010	111750149	-2.72743	3.82714	-0.712655	0.476059	0.322339	0.968229
ENSG00000086848	ALG9	11	111652919	111742305	-2.72743	3.82714	-0.712655	0.476059	0.322339	0.968229
ENSG00000135211	TMEM60	7	77423045	77427897	0.186056	0.261108	0.712564	0.476116	0.322287	0.968229
ENSG00000093183	SEC22C	3	42589461	42642572	-0.711343	0.99839	-0.71249	0.476161	0.322246	0.968229
ENSG00000254206	NPIPB11	16	29392675	29415350	-0.186302	0.261498	-0.712441	0.476192	0.322218	0.968229
ENSG00000099942	CRKL	22	21271714	21308037	0.212645	0.298488	0.712407	0.476213	0.322199	0.968229
ENSG00000124251	TP53TG5	20	44002526	44036529	-0.593575	0.833222	-0.712385	0.476227	0.322186	0.968229
ENSG00000186496	ZNF396	18	32946661	32957301	0.815597	1.14494	0.712352	0.476247	0.322168	0.968229
ENSG00000219481	NBPF1	1	16888814	16940057	-0.11403	0.160088	-0.712296	0.476282	0.322136	0.968229
ENSG00000041802	LSG1	3	194361517	194393206	0.03344	0.0469594	0.712105	0.4764	0.322028	0.968229
ENSG00000162441	LZIC	1	9982173	10003465	7.51667	10.5563	0.712056	0.47643	0.322001	0.968229
ENSG00000156587	UBE2L6	11	57319129	57335757	113.283	159.114	0.711965	0.476486	0.321949	0.968229
ENSG00000105711	SCN1B	19	35521588	35531352	0.00747914	0.0105085	0.711722	0.476637	0.321812	0.968229
ENSG00000251369	ZNF550	19	58046625	58071231	-0.763137	1.07246	-0.711574	0.476728	0.321729	0.968229
ENSG00000181588	MEX3D	19	1554668	1568057	-0.198733	0.279292	-0.711561	0.476737	0.321722	0.968229
ENSG00000110628	SLC22A18	11	2920951	2946476	0.228482	0.321118	0.711521	0.476762	0.321699	0.968229
ENSG00000065717	TLE2	19	2997636	3047633	0.0849937	0.119454	0.71152	0.476762	0.321698	0.968229
ENSG00000101210	EEF1A2	20	62119366	62130505	0.0220159	0.0309487	0.711366	0.476857	0.321611	0.968229
ENSG00000203805	PPAPDC1A	10	122216466	122349367	-0.237761	0.334393	-0.711022	0.477071	0.321417	0.968229
ENSG00000150667	FSIP1	15	39892232	40075031	16.1562	22.7249	0.710947	0.477117	0.321375	0.968229
ENSG00000110080	ST3GAL4	11	126225535	126310239	0.248376	0.349377	0.710909	0.47714	0.321354	0.968229
ENSG00000188026	RILPL1	12	123955925	124018265	-0.443382	0.62384	-0.710729	0.477252	0.321252	0.968229
ENSG00000139637	C12orf10	12	53693470	53700961	0.0792387	0.111528	0.71048	0.477407	0.321112	0.968229
ENSG00000031003	FAM13B	5	137273649	137387650	-0.95523	1.34466	-0.71039	0.477463	0.321061	0.968229
ENSG00000036054	TBC1D23	3	99979844	100044095	1.68349	2.37061	0.710151	0.477611	0.320926	0.968229
ENSG00000111652	COPS7A	12	6832907	6841041	0.431569	0.608061	0.709746	0.477861	0.320698	0.968229
ENSG00000157500	APPL1	3	57261765	57307496	5.09845	7.18457	0.709639	0.477928	0.320638	0.968229
ENSG00000160345	C9orf116	9	138387027	138393580	-0.503175	0.709271	-0.709426	0.47806	0.320517	0.968229
ENSG00000076351	SLC46A1	17	26721661	26734215	10.2827	14.5035	0.708983	0.478335	0.320268	0.968229
ENSG00000120688	WBP4	13	41635410	41658137	0.237343	0.334785	0.708942	0.47836	0.320245	0.968229
ENSG00000048028	USP28	11	113668596	113746292	0.373857	0.527394	0.708875	0.478402	0.320207	0.968229
ENSG00000165389	SPTSSA	14	34901995	34931562	1.53543	2.16675	0.708632	0.478553	0.32007	0.968229
ENSG00000196867	ZFP28	19	57050317	57068169	-0.182743	0.25794	-0.708469	0.478654	0.319978	0.968229
ENSG00000103319	EEF2K	16	22217603	22298554	-1.04571	1.47608	-0.708437	0.478674	0.31996	0.968229
ENSG00000116957	TBCE	1	235530675	235612283	-1.4711	2.07661	-0.708414	0.478688	0.319947	0.968229
ENSG00000148154	UGCG	9	114659046	114697649	0.755683	1.06722	0.708086	0.478892	0.319763	0.968229
ENSG00000055813	CCDC85A	2	56411258	56613308	-0.129082	0.182309	-0.708038	0.478922	0.319735	0.968229
ENSG00000187257	RSBN1L	7	77325760	77412339	-3.81025	5.38145	-0.708034	0.478924	0.319733	0.968229
ENSG00000102901	CENPT	16	67862060	67881714	-0.130373	0.184143	-0.708001	0.478945	0.319714	0.968229
ENSG00000143252	SDHC	1	161284047	161332984	5.7334	8.09991	0.707834	0.479048	0.319621	0.968229
ENSG00000196954	CASP4	11	104813593	104840163	-4.71048	6.65505	-0.707805	0.479066	0.319605	0.968229
ENSG00000174939	ASPHD1	16	29911696	29931185	-0.0496069	0.0700912	-0.707748	0.479102	0.319572	0.968229
ENSG00000198945	L3MBTL3	6	130334844	130462594	0.446081	0.630343	0.707681	0.479144	0.319534	0.968229
ENSG00000186314	PRELID2	5	144851362	145214932	-5.52376	7.80571	-0.707657	0.479159	0.319521	0.968229
ENSG00000198917	C9orf114	9	131581930	131592100	-0.221196	0.312615	-0.707567	0.479214	0.31947	0.968229
ENSG00000049759	NEDD4L	18	55711599	56068772	5.80986	8.21216	0.707471	0.479274	0.319416	0.968229
ENSG00000188725	SMIM15	5	60453536	60458301	-12.5697	17.7683	-0.707426	0.479302	0.319391	0.968229
ENSG00000055070	SZRD1	1	16679070	16724640	-0.984655	1.392	-0.707365	0.47934	0.319357	0.968229
ENSG00000168924	LETM1	4	1813206	1857974	-4.55355	6.43784	-0.70731	0.479374	0.319326	0.968229
ENSG00000115042	FAHD2A	2	96068469	96082364	6.07497	8.59221	0.707032	0.479547	0.319169	0.968229
ENSG00000185633	NDUFA4L2	12	57628686	57634498	-0.481798	0.681439	-0.70703	0.479548	0.319168	0.968229
ENSG00000109084	TMEM97	17	26646121	26655707	0.591872	0.837142	0.707016	0.479557	0.31916	0.968229
ENSG00000115421	PAPOLG	2	60983365	61029220	-9.63286	13.6316	-0.706657	0.47978	0.318958	0.968229
ENSG00000121350	PYROXD1	12	21590549	21623300	-0.179162	0.253603	-0.706465	0.479899	0.31885	0.968229
ENSG00000186854	TRABD2A	2	85048774	85134132	-12.6512	17.9109	-0.706338	0.479978	0.318779	0.968229
ENSG00000143570	SLC39A1	1	153931575	153940188	-3.35492	4.74996	-0.706305	0.479998	0.31876	0.968229
ENSG00000089053	ANAPC5	12	121746048	121837699	0.0994065	0.140808	0.705973	0.480205	0.318574	0.968229
ENSG00000005469	CROT	7	86974997	87029111	0.353815	0.501414	0.705634	0.480416	0.318383	0.968229
ENSG00000182326	C1S	12	7096351	7178336	0.475827	0.674409	0.705547	0.48047	0.318334	0.968229
ENSG00000056487	PHF21B	22	45277042	45405880	-0.130104	0.184403	-0.705539	0.480475	0.318329	0.968229
ENSG00000168994	PXDC1	6	3722848	3752260	0.100018	0.141839	0.70515	0.480717	0.318111	0.968229
ENSG00000168899	VAMP5	2	85811531	85820535	0.0406566	0.0576662	0.705033	0.48079	0.318045	0.968229
ENSG00000186812	ZNF397	18	32820994	32847097	-0.974112	1.38172	-0.704998	0.480811	0.318025	0.968229
ENSG00000101152	DNAJC5	20	62526518	62567384	0.775216	1.0996	0.704996	0.480813	0.318024	0.968229
ENSG00000089250	NOS1	12	117645947	117889975	-0.271183	0.384824	-0.704693	0.481001	0.317854	0.968229
ENSG00000081923	ATP8B1	18	55313658	55470333	64.4239	91.4256	0.704659	0.481022	0.317835	0.968229
ENSG00000082805	ERC1	12	1099675	1605099	-0.692014	0.982136	-0.704601	0.481058	0.317802	0.968229
ENSG00000256269	HMBS	11	118955576	118964259	-0.137414	0.195028	-0.704583	0.48107	0.317792	0.968229
ENSG00000116678	LEPR	1	65886248	66107242	-47.8377	67.9033	-0.704498	0.481123	0.317744	0.968229
ENSG00000197471	SPN	16	29674300	29682187	-32.9696	46.8093	-0.704339	0.481221	0.317655	0.968229
ENSG00000169683	LRRC45	17	79981178	79989027	-0.176951	0.251232	-0.704334	0.481225	0.317652	0.968229
ENSG00000185002	RFX6	6	117198375	117253326	22.3943	31.7988	0.704249	0.481278	0.317604	0.968229
ENSG00000011028	MRC2	17	60704762	60770958	-9.08568	12.9017	-0.704222	0.481295	0.317589	0.968229
ENSG00000148339	SLC25A25	9	130830480	130871524	0.0976338	0.138653	0.704161	0.481333	0.317555	0.968229
ENSG00000105650	PDE4C	19	18318771	18366229	3.32267	4.71889	0.704122	0.481357	0.317533	0.968229
ENSG00000164219	PGGT1B	5	114546527	114598569	-0.606401	0.861351	-0.704012	0.481425	0.317471	0.968229
ENSG00000173821	RNF213	17	78234665	78372586	-0.582514	0.827516	-0.70393	0.481476	0.317425	0.968229
ENSG00000119283	TRIM67	1	231297858	231357302	0.902897	1.28292	0.70378	0.48157	0.317341	0.968229
ENSG00000143878	RHOB	2	20646835	20649200	-0.0279925	0.0397758	-0.703756	0.481584	0.317328	0.968229
ENSG00000125434	SLC25A35	17	8191081	8198661	-1.55723	2.21385	-0.703403	0.481805	0.317129	0.968229
ENSG00000145354	CISD2	4	103790135	103810399	-0.124102	0.176439	-0.703367	0.481827	0.317109	0.968229
ENSG00000196396	PTPN1	20	49126891	49201299	-0.217911	0.309817	-0.703355	0.481835	0.317102	0.968229
ENSG00000011376	LARS2	3	45429998	45590913	0.0252124	0.0358495	0.703284	0.481879	0.317062	0.968229
ENSG00000221968	FADS3	11	61640991	61659523	0.0507671	0.0721875	0.703267	0.481889	0.317053	0.968229
ENSG00000157181	C1orf27	1	186344890	186390510	-0.216499	0.307873	-0.703207	0.481927	0.317019	0.968229
ENSG00000087085	ACHE	7	100487615	100494594	-0.441464	0.627986	-0.702985	0.482065	0.316894	0.968229
ENSG00000197119	SLC25A29	14	100757448	100772884	-0.122809	0.174734	-0.702837	0.482157	0.316811	0.968229
ENSG00000132463	GRSF1	4	71681499	71705662	-0.639588	0.910016	-0.702832	0.482161	0.316808	0.968229
ENSG00000139645	ANKRD52	12	56631591	56652175	1.70949	2.43461	0.702165	0.482576	0.316434	0.968229
ENSG00000183423	LRIT3	4	110769358	110793471	1.63139	2.32377	0.702045	0.482651	0.316367	0.968229
ENSG00000153885	KCTD15	19	34286838	34306668	0.123121	0.175442	0.701777	0.482818	0.316216	0.968229
ENSG00000110925	CSRNP2	12	51454990	51477447	-0.508336	0.724492	-0.701645	0.4829	0.316142	0.968229
ENSG00000179918	SEPHS2	16	30454952	30457502	0.309607	0.441428	0.701376	0.483068	0.315991	0.968229
ENSG00000265681	RPL17	18	47014851	47018906	0.0479226	0.0683503	0.701132	0.483221	0.315855	0.968229
ENSG00000204851	PNMAL2	19	46990163	46999755	-0.00693713	0.00989599	-0.701004	0.483301	0.315783	0.968229
ENSG00000205629	LCMT1	16	25123050	25189552	-18.2653	26.0589	-0.700924	0.483351	0.315738	0.968229
ENSG00000159399	HK2	2	75061108	75120486	0.603401	0.860886	0.700907	0.483361	0.315728	0.968229
ENSG00000166398	KIAA0355	19	34745442	34846491	5.39894	7.70492	0.700714	0.483482	0.31562	0.968229
ENSG00000121851	POLR3GL	1	145456236	145470388	-0.390268	0.556972	-0.700696	0.483493	0.31561	0.968229
ENSG00000107745	MICU1	10	74127098	74385899	0.601355	0.858548	0.700432	0.483657	0.315462	0.968229
ENSG00000186088	GSAP	7	76940068	77045717	-0.0906363	0.129417	-0.700342	0.483714	0.315411	0.968229
ENSG00000183691	NOG	17	54671060	54672951	5.2994	7.572	0.699868	0.48401	0.315146	0.968229
ENSG00000205693	MANSC4	12	27915671	27924209	-3.51416	5.02265	-0.699662	0.484139	0.31503	0.968229
ENSG00000177465	ACOT4	14	74058410	74063200	-0.130264	0.186199	-0.699599	0.484178	0.314995	0.968229
ENSG00000188051	TMEM221	19	17546318	17559376	0.0588408	0.0841247	0.699447	0.484273	0.31491	0.968229
ENSG00000127663	KDM4B	19	4969125	5153606	-1.57965	2.25855	-0.699412	0.484295	0.31489	0.968229
ENSG00000152061	RABGAP1L	1	174128548	174964445	-0.417921	0.597641	-0.699284	0.484374	0.314819	0.968229
ENSG00000141699	FAM134C	17	40731531	40762641	-0.113955	0.163021	-0.699019	0.48454	0.31467	0.968229
ENSG00000176563	CNTD1	17	40950810	40963605	-8.48757	12.1464	-0.698772	0.484695	0.314532	0.968229
ENSG00000158417	EIF5B	2	99953816	100017789	0.296855	0.425002	0.69848	0.484877	0.314368	0.968229
ENSG00000141013	GAS8	16	90086037	90111383	-0.0306316	0.0438708	-0.698223	0.485038	0.314224	0.968229
ENSG00000100503	NIN	14	51186481	51297839	-1.24374	1.78161	-0.698098	0.485116	0.314154	0.968229
ENSG00000143409	FAM63A	1	150969025	150980851	-0.633476	0.907617	-0.697954	0.485206	0.314074	0.968229
ENSG00000054803	CBLN4	20	54572496	54580528	0.017305	0.0247954	0.697913	0.485232	0.314051	0.968229
ENSG00000203485	INF2	14	105155943	105185942	0.0776561	0.111274	0.69788	0.485252	0.314032	0.968229
ENSG00000168936	TMEM129	4	1717679	1723085	0.0345003	0.0494598	0.697542	0.485464	0.313843	0.968229
ENSG00000182685	BRICD5	16	2259254	2261951	-0.050194	0.0719602	-0.697525	0.485474	0.313834	0.968229
ENSG00000168434	COG7	16	23399814	23464501	-1.77539	2.54552	-0.697457	0.485517	0.313796	0.968229
ENSG00000182272	B4GALNT4	11	369796	382116	0.0184556	0.0264624	0.697429	0.485534	0.31378	0.968229
ENSG00000163781	TOPBP1	3	133317019	133380737	-0.222153	0.318574	-0.697335	0.485593	0.313727	0.968229
ENSG00000050344	NFE2L3	7	26191860	26226745	1.95333	2.80122	0.697315	0.485605	0.313716	0.968229
ENSG00000197498	RPF2	6	111303218	111349466	-0.238944	0.342745	-0.697146	0.485712	0.313622	0.968229
ENSG00000143458	GABPB2	1	151043054	151098018	-0.412411	0.591866	-0.696798	0.485929	0.313427	0.968229
ENSG00000160999	SH2B2	7	101928405	101962178	0.233145	0.334655	0.696672	0.486008	0.313356	0.968229
ENSG00000144120	TMEM177	2	120436743	120444083	0.185851	0.266828	0.696519	0.486104	0.313271	0.968229
ENSG00000148341	SH3GLB2	9	131769315	131790582	0.0148814	0.0213685	0.696418	0.486167	0.313215	0.968229
ENSG00000101294	HM13	20	30102231	30157370	-0.401272	0.576214	-0.696395	0.486182	0.313201	0.968229
ENSG00000170145	SIK2	11	111473115	111601577	13.8207	19.8484	0.696311	0.486234	0.313155	0.968229
ENSG00000254535	PABPC4L	4	135117488	135122903	-18.7257	26.8935	-0.696292	0.486246	0.313144	0.968229
ENSG00000182552	RWDD4	4	184560788	184580378	1.51432	2.17516	0.696189	0.486311	0.313086	0.968229
ENSG00000173451	THAP2	12	72056789	72074419	3.90772	5.61309	0.696179	0.486317	0.313081	0.968229
ENSG00000138668	HNRNPD	4	83273651	83295656	-0.0733571	0.105386	-0.696077	0.48638	0.313024	0.968229
ENSG00000137338	PGBD1	6	28249314	28270326	0.297608	0.427618	0.695967	0.486449	0.312962	0.968229
ENSG00000100211	CBY1	22	39052641	39069859	0.0543306	0.0780895	0.695748	0.486587	0.31284	0.968229
ENSG00000161999	JMJD8	16	731671	734529	-0.268998	0.386657	-0.695702	0.486616	0.312814	0.968229
ENSG00000198417	MT1F	16	56691606	56694610	0.186795	0.268502	0.695692	0.486621	0.312809	0.968229
ENSG00000174945	AMZ1	7	2719156	2815134	-0.498534	0.716845	-0.695456	0.48677	0.312677	0.968229
ENSG00000103005	USB1	16	58033450	58055522	0.392158	0.563971	0.695353	0.486834	0.312619	0.968229
ENSG00000117859	OSBPL9	1	52042851	52254889	0.718218	1.03295	0.695307	0.486863	0.312593	0.968229
ENSG00000143001	TMEM61	1	55446465	55457966	-5.46714	7.86546	-0.695082	0.487004	0.312467	0.968229
ENSG00000114739	ACVR2B	3	38495342	38534633	2.6045	3.74819	0.694868	0.487138	0.312348	0.968229
ENSG00000070886	EPHA8	1	22890057	22930087	4.53009	6.51997	0.694803	0.487179	0.312312	0.968229
ENSG00000137261	KIAA0319	6	24544332	24646383	0.302172	0.434949	0.694729	0.487225	0.31227	0.968229
ENSG00000177917	ARL6IP6	2	153574407	153617767	0.707505	1.01891	0.694376	0.487446	0.312073	0.968229
ENSG00000130720	FIBCD1	9	133777825	133814673	0.26545	0.382318	0.694317	0.487483	0.31204	0.968229
ENSG00000116771	AGMAT	1	15898848	15911605	11.3232	16.3169	0.693953	0.487712	0.311837	0.968229
ENSG00000144895	EIF2A	3	150264465	150302029	0.0121716	0.0175396	0.693948	0.487715	0.311834	0.968229
ENSG00000196182	STK40	1	36805225	36851497	0.2475	0.356763	0.693738	0.487847	0.311717	0.968229
ENSG00000180667	YOD1	1	207217194	207226325	-1.01835	1.46838	-0.693518	0.487984	0.311594	0.968229
ENSG00000118762	PKD2	4	88928820	88998929	-1.83353	2.64455	-0.693325	0.488106	0.311486	0.968229
ENSG00000077585	GPR137B	1	236305832	236385165	-0.102014	0.147177	-0.693137	0.488224	0.311381	0.968229
ENSG00000087253	LPCAT2	16	55542910	55620582	0.621558	0.896783	0.693097	0.488248	0.311359	0.968229
ENSG00000136319	TTC5	14	20724717	20774153	3.10901	4.48578	0.693083	0.488258	0.311351	0.968229
ENSG00000070061	IKBKAP	9	111629797	111696396	-0.0363091	0.0523954	-0.692982	0.488321	0.311295	0.968229
ENSG00000135926	TMBIM1	2	219138915	219157309	-0.0124031	0.0179	-0.69291	0.488366	0.311254	0.968229
ENSG00000130203	APOE	19	45409011	45412650	0.00947128	0.0136698	0.692861	0.488396	0.311227	0.968229
ENSG00000083544	TDRD3	13	60970591	61148012	-0.461398	0.665969	-0.692822	0.488421	0.311206	0.968229
ENSG00000112655	PTK7	6	43044006	43129457	5.03016	7.2634	0.692535	0.488601	0.311045	0.968229
ENSG00000105669	COPE	19	19010323	19030206	0.0363689	0.0525274	0.692381	0.488698	0.310959	0.968229
ENSG00000171492	LRRC8D	1	90286573	90402170	2.12341	3.06708	0.692324	0.488734	0.310927	0.968229
ENSG00000169612	FAM103A1	15	83654959	83659809	0.161643	0.233495	0.692277	0.488763	0.310902	0.968229
ENSG00000163348	PYGO2	1	154929502	154936329	5.00261	7.23084	0.691844	0.489035	0.31066	0.968229
ENSG00000047346	FAM214A	15	52873514	53002014	0.819796	1.18496	0.691834	0.489041	0.310654	0.968229
ENSG00000116783	TNNI3K	1	74663947	75010112	-0.238676	0.345021	-0.691772	0.48908	0.31062	0.968229
ENSG00000146232	NFKBIE	6	44225903	44233500	-20.7583	30.0136	-0.691629	0.48917	0.31054	0.968229
ENSG00000009335	UBE3C	7	156931607	157062066	-1.39167	2.01225	-0.691596	0.489191	0.310521	0.968229
ENSG00000146918	NCAPG2	7	158424003	158497520	-11.7637	17.0121	-0.691486	0.48926	0.31046	0.968229
ENSG00000103197	TSC2	16	2097466	2138716	-0.161799	0.234017	-0.691398	0.489315	0.310411	0.968229
ENSG00000175395	ZNF25	10	38238500	38265561	-0.0734823	0.106289	-0.691347	0.489347	0.310383	0.968229
ENSG00000120438	TCP1	6	160199530	160210781	0.234123	0.33869	0.691259	0.489403	0.310333	0.968229
ENSG00000186566	GPATCH8	17	42472652	42580798	4.20375	6.08293	0.691073	0.48952	0.31023	0.968229
ENSG00000177098	SCN4B	11	118004092	118023603	-1.60062	2.31617	-0.691064	0.489526	0.310225	0.968229
ENSG00000205269	TMEM170B	6	11537938	11583757	-1.62557	2.35258	-0.690975	0.489581	0.310175	0.968229
ENSG00000099901	RANBP1	22	20103461	20114878	0.296009	0.428466	0.690859	0.489654	0.31011	0.968229
ENSG00000115875	SRSF7	2	38970741	38978636	-1.6202	2.34527	-0.690834	0.48967	0.310097	0.968229
ENSG00000204566	C10orf115	10	23492745	23528745	-22.6232	32.7641	-0.690487	0.489888	0.309903	0.968229
ENSG00000168411	RFWD3	16	74655292	74700779	-0.522236	0.756372	-0.690448	0.489912	0.309882	0.968229
ENSG00000108509	CAMTA2	17	4871287	4890960	-0.0272917	0.0395333	-0.690346	0.489977	0.309824	0.968229
ENSG00000178662	CSRNP3	2	166326157	166545917	2.45752	3.56004	0.690305	0.490002	0.309802	0.968229
ENSG00000132612	VPS4A	16	69345259	69358949	0.174677	0.253083	0.690198	0.49007	0.309742	0.968229
ENSG00000167771	RCOR2	11	63678693	63684316	-0.392185	0.568245	-0.690169	0.490088	0.309726	0.968229
ENSG00000183260	ABHD16B	20	62492566	62494341	0.904606	1.31109	0.689963	0.490217	0.309611	0.968229
ENSG00000188868	ZNF563	19	12428291	12444534	-19.0828	27.6615	-0.689866	0.490278	0.309557	0.968229
ENSG00000115568	ZNF142	2	219502639	219524378	-0.647807	0.939492	-0.689529	0.49049	0.30937	0.968229
ENSG00000104129	DNAJC17	15	41060067	41099675	2.74633	3.98338	0.689446	0.490543	0.309323	0.968229
ENSG00000168646	AXIN2	17	63524681	63557765	2.99156	4.33966	0.689354	0.4906	0.309272	0.968229
ENSG00000217128	FNIP1	5	130977407	131132710	1.84195	2.67231	0.689273	0.490652	0.309227	0.968229
ENSG00000131115	ZNF227	19	44711700	44741421	-0.96013	1.39296	-0.689272	0.490652	0.309226	0.968229
ENSG00000140470	ADAMTS17	15	100511794	100882210	-8.51731	12.3591	-0.689151	0.490728	0.309159	0.968229
ENSG00000182504	CEP97	3	101442769	101489406	-0.86931	1.26167	-0.689015	0.490814	0.309083	0.968229
ENSG00000136848	DAB2IP	9	124329336	124547809	0.113766	0.16512	0.688989	0.49083	0.309069	0.968229
ENSG00000163082	SGPP2	2	223289236	223425667	0.257814	0.374223	0.688931	0.490867	0.309037	0.968229
ENSG00000115604	IL18R1	2	102927989	103015218	0.303394	0.44045	0.688827	0.490932	0.308979	0.968229
ENSG00000197563	PIGN	18	59710800	59854351	0.272358	0.395521	0.688605	0.491072	0.308855	0.968229
ENSG00000169271	HSPB3	5	53751445	53752207	0.108812	0.15806	0.688418	0.491189	0.308751	0.968229
ENSG00000182107	TMEM30B	14	61744088	61748558	-4.0547	5.89162	-0.688214	0.491318	0.308638	0.968229
ENSG00000213341	CHUK	10	101948055	101989376	-3.63235	5.27868	-0.688117	0.491379	0.308583	0.968229
ENSG00000115902	SLC1A4	2	65215611	65250999	-0.0445688	0.0647888	-0.68791	0.49151	0.308468	0.968229
ENSG00000184009	ACTG1	17	79476997	79490873	-0.00656058	0.00954058	-0.68765	0.491673	0.308323	0.968229
ENSG00000170035	UBE2E3	2	181831975	181941312	-0.0637806	0.092755	-0.687625	0.491689	0.308309	0.968229
ENSG00000198162	MAN1A2	1	117910071	118071494	-0.541343	0.787331	-0.687567	0.491726	0.308277	0.968229
ENSG00000105576	TNPO2	19	12810008	12834825	-0.0955084	0.139035	-0.686937	0.492122	0.307927	0.968229
ENSG00000257093	KIAA1147	7	141356528	141401953	0.0907873	0.132179	0.686852	0.492176	0.307879	0.968229
ENSG00000171346	KRT15	17	39669995	39678781	0.77634	1.1303	0.686842	0.492182	0.307874	0.968229
ENSG00000143207	RFWD2	1	175913967	176176629	-3.53766	5.15107	-0.686783	0.49222	0.307841	0.968229
ENSG00000066926	FECH	18	55215515	55254004	2.05635	2.99448	0.686713	0.492264	0.307802	0.968229
ENSG00000104442	ARMC1	8	66514694	66546442	-0.154314	0.224719	-0.686697	0.492273	0.307794	0.968229
ENSG00000120253	NUP43	6	150045451	150070801	0.677571	0.986965	0.68652	0.492385	0.307695	0.968229
ENSG00000103089	FA2H	16	74746853	74808729	-0.174813	0.254646	-0.686495	0.492401	0.307681	0.968229
ENSG00000188566	NDOR1	9	140100147	140111461	0.204132	0.297455	0.686262	0.492548	0.307552	0.968229
ENSG00000182732	RGS6	14	72399156	73030654	0.219221	0.319454	0.686236	0.492564	0.307537	0.968229
ENSG00000162302	RPS6KA4	11	64126620	64139687	0.821048	1.19649	0.686214	0.492578	0.307525	0.968229
ENSG00000121104	FAM117A	17	47787694	47866542	-70.5777	102.912	-0.685804	0.492837	0.307297	0.968229
ENSG00000116254	CHD5	1	6161853	6240183	-0.46855	0.683461	-0.685555	0.492994	0.307159	0.968229
ENSG00000135119	RNFT2	12	117176096	117291436	-0.229817	0.335246	-0.685518	0.493017	0.307138	0.968229
ENSG00000164104	HMGB2	4	174252846	174256276	0.142323	0.207639	0.685437	0.493068	0.307093	0.968229
ENSG00000169418	NPR1	1	153651113	153666468	3.31765	4.84186	0.685201	0.493217	0.306962	0.968229
ENSG00000182557	SPNS3	17	4336983	4391503	-16.7045	24.3802	-0.685164	0.493241	0.306941	0.968229
ENSG00000099889	ARVCF	22	19957419	20004331	0.0780769	0.113956	0.685146	0.493252	0.306931	0.968229
ENSG00000121966	CXCR4	2	136871919	136875735	0.220851	0.322414	0.684991	0.49335	0.306845	0.968229
ENSG00000145934	TENM2	5	166711804	167691162	-0.724896	1.05855	-0.684801	0.49347	0.30674	0.968229
ENSG00000010256	UQCRC1	3	48636435	48648409	0.105388	0.153907	0.684749	0.493502	0.306711	0.968229
ENSG00000198055	GRK6	5	176830205	176869902	0.907671	1.32624	0.684395	0.493726	0.306514	0.968229
ENSG00000140691	ARMC5	16	31469401	31478487	0.0617762	0.090283	0.684251	0.493817	0.306434	0.968229
ENSG00000213619	NDUFS3	11	47586888	47606114	-1.0318	1.50796	-0.684235	0.493827	0.306425	0.968229
ENSG00000197296	FITM2	20	42931478	42939809	-2.02518	2.96029	-0.684117	0.493901	0.30636	0.968229
ENSG00000167513	CDT1	16	88869621	88875666	2.24519	3.2844	0.683591	0.494233	0.306068	0.968229
ENSG00000125812	GZF1	20	23342787	23353700	-24.4289	35.7443	-0.683435	0.494332	0.305981	0.968229
ENSG00000117010	ZNF684	1	40997233	41013841	1.05963	1.55088	0.683242	0.494454	0.305874	0.968229
ENSG00000135720	DYNC1LI2	16	66754796	66785701	1.33601	1.95558	0.683179	0.494494	0.305839	0.968229
ENSG00000175906	ARL4D	17	41476327	41478505	426.108	624.088	0.682769	0.494753	0.305612	0.968229
ENSG00000160075	SSU72	1	1477053	1510249	0.0430692	0.0630809	0.682762	0.494757	0.305608	0.968229
ENSG00000173991	TCAP	17	37820440	37822808	0.292971	0.429138	0.682697	0.494798	0.305572	0.968229
ENSG00000170899	GSTA4	6	52842751	52860176	-1.95847	2.86942	-0.68253	0.494904	0.305479	0.968229
ENSG00000100441	KHNYN	14	24898492	24910540	0.165286	0.242171	0.682518	0.494911	0.305473	0.968229
ENSG00000085491	SLC25A24	1	108676658	108743471	0.795909	1.16685	0.682098	0.495177	0.305239	0.968229
ENSG00000135245	HILPDA	7	128095903	128098472	0.0217219	0.031849	0.682028	0.495221	0.305201	0.968229
ENSG00000187957	DNER	2	230222345	230579274	0.0759238	0.111326	0.681996	0.495242	0.305183	0.968229
ENSG00000154814	OXNAD1	3	16306706	16391806	-1.17926	1.72923	-0.681955	0.495267	0.30516	0.968229
ENSG00000154328	NEIL2	8	11627148	11644855	0.0453293	0.0664764	0.681885	0.495312	0.305121	0.968229
ENSG00000134539	KLRD1	12	10378657	10469850	6.21183	9.11289	0.681653	0.495459	0.304993	0.968229
ENSG00000176463	SLCO3A1	15	92396925	92715665	2.45138	3.5979	0.681335	0.49566	0.304816	0.968229
ENSG00000134955	SLC37A2	11	124932963	124959131	8.17198	11.9985	0.681085	0.495818	0.304678	0.968229
ENSG00000142920	ADC	1	33546705	33586131	-0.367445	0.539905	-0.680573	0.496142	0.304394	0.968229
ENSG00000101190	TCFL5	20	61472467	61493115	-0.015581	0.0228979	-0.680455	0.496217	0.304329	0.968229
ENSG00000136828	RALGPS1	9	129677053	129985445	-0.962068	1.41466	-0.680068	0.496462	0.304114	0.968229
ENSG00000115827	DCAF17	2	172290727	172341562	16.8794	24.8212	0.680038	0.49648	0.304098	0.968229
ENSG00000261609	GAN	16	81348557	81424489	1.68337	2.47696	0.679613	0.496749	0.303863	0.968229
ENSG00000174744	BRMS1	11	66104804	66112596	0.148751	0.219178	0.67868	0.497341	0.303346	0.968229
ENSG00000126775	ATG14	14	55833110	55878576	0.44261	0.652236	0.678603	0.497389	0.303304	0.968229
ENSG00000162616	DNAJB4	1	78444859	78483648	-0.870263	1.28254	-0.678544	0.497427	0.303271	0.968229
ENSG00000198719	DLL1	6	170591294	170599561	-38.3151	56.4732	-0.678465	0.497477	0.303227	0.968229
ENSG00000100191	SLC5A4	22	32614465	32651328	-0.646461	0.953413	-0.678049	0.497741	0.302997	0.968229
ENSG00000223953	C1QTNF5	11	119209652	119217383	-2.03974	3.00848	-0.677998	0.497773	0.302969	0.968229
ENSG00000165731	RET	10	43572475	43625799	-136.184	200.877	-0.677948	0.497805	0.302941	0.968229
ENSG00000197885	NKIRAS1	3	23933151	23988082	-0.200792	0.296308	-0.677645	0.497997	0.302774	0.968229
ENSG00000196118	C16orf93	16	30768744	30774031	-0.0596339	0.0880335	-0.677401	0.498152	0.302638	0.968229
ENSG00000107263	RAPGEF1	9	134452157	134615461	-0.21447	0.316723	-0.677152	0.498309	0.302501	0.968229
ENSG00000104998	IL27RA	19	14142560	14163743	-0.669968	0.989424	-0.677129	0.498324	0.302488	0.968229
ENSG00000112146	FBXO9	6	52916789	52965671	-0.107662	0.159079	-0.676784	0.498543	0.302297	0.968229
ENSG00000166478	ZNF143	11	9481866	9550071	0.370378	0.547319	0.676714	0.498587	0.302259	0.968229
ENSG00000113262	GRM6	5	178405328	178423207	-5.96203	8.81058	-0.67669	0.498603	0.302245	0.968229
ENSG00000151338	MIPOL1	14	37667118	38021566	1434.72	2120.74	0.676518	0.498712	0.302151	0.968229
ENSG00000116985	BMP8B	1	40222854	40254533	-0.909645	1.34484	-0.676397	0.498789	0.302083	0.968229
ENSG00000165516	KLHDC2	14	50234326	50249909	-48.5525	71.7896	-0.676316	0.49884	0.302039	0.968229
ENSG00000125864	BFSP1	20	17474550	17549865	8.56474	12.665	0.67625	0.498882	0.302002	0.968229
ENSG00000205456	TP53TG3D	16	32264040	32267240	-0.178565	0.264117	-0.676085	0.498987	0.301911	0.968229
ENSG00000248333	CDK11B	1	1570603	1590473	0.0972856	0.1439	0.676063	0.499001	0.301899	0.968229
ENSG00000137806	NDUFAF1	15	41679551	41694717	-0.0237801	0.0351746	-0.676059	0.499003	0.301897	0.968229
ENSG00000183696	UPP1	7	48128225	48148330	-0.170091	0.251593	-0.676054	0.499006	0.301894	0.968229
ENSG00000163870	TPRA1	3	127291912	127317094	-0.231827	0.342922	-0.676034	0.499019	0.301883	0.968229
ENSG00000179456	ZBTB18	1	244214585	244220778	0.077511	0.114706	0.675739	0.499206	0.30172	0.968229
ENSG00000205869	KRTAP5-1	11	1605572	1606513	0.462501	0.6845	0.675678	0.499245	0.301686	0.968229
ENSG00000179388	EGR3	8	22545172	22550815	-0.462885	0.685299	-0.67545	0.49939	0.30156	0.968229
ENSG00000140718	FTO	16	53737875	54155853	4.75175	7.0362	0.675329	0.499467	0.301493	0.968229
ENSG00000181649	PHLDA2	11	2949503	2950685	25.9062	38.3673	0.675215	0.499539	0.30143	0.968229
ENSG00000166573	GALR1	18	74962505	74980858	-4.84343	7.17559	-0.674986	0.499684	0.301304	0.968229
ENSG00000148843	PDCD11	10	105156405	105206049	-1.98398	2.94153	-0.674471	0.500012	0.30102	0.968229
ENSG00000150722	PPP1R1C	2	182818968	182996125	-3.02053	4.47963	-0.674281	0.500133	0.300915	0.968229
ENSG00000110713	NUP98	11	3692313	3819022	3.67393	5.44925	0.674209	0.500178	0.300875	0.968229
ENSG00000204956	PCDHGA1	5	140710252	140892546	-1.17011	1.7357	-0.674146	0.500218	0.30084	0.968229
ENSG00000134352	IL6ST	5	55230923	55290821	-0.564059	0.836719	-0.674132	0.500227	0.300833	0.968229
ENSG00000143771	CNIH4	1	224544552	224567161	0.844514	1.25326	0.673855	0.500403	0.30068	0.968229
ENSG00000101236	RNF24	20	3907956	3996229	-0.261295	0.387806	-0.673778	0.500453	0.300637	0.968229
ENSG00000099957	P2RX6	22	21364097	21383119	-0.0485275	0.0720746	-0.673296	0.500759	0.300371	0.968229
ENSG00000055130	CUL1	7	148395006	148498128	-0.357032	0.530319	-0.67324	0.500795	0.30034	0.968229
ENSG00000213672	NCKIPSD	3	48701364	48723797	-0.0093076	0.0138284	-0.673078	0.500898	0.300251	0.968229
ENSG00000108091	CCDC6	10	61548521	61666414	-0.102385	0.152118	-0.673061	0.500908	0.300242	0.968229
ENSG00000095539	SEMA4G	10	102729275	102745628	-3.19324	4.74503	-0.672964	0.50097	0.300188	0.968229
ENSG00000134186	PRPF38B	1	109234945	109244425	0.482287	0.716671	0.672955	0.500976	0.300183	0.968229
ENSG00000100697	DICER1	14	95552565	95624347	9.37269	13.9327	0.67271	0.501132	0.300048	0.968229
ENSG00000101473	ACOT8	20	44470360	44486045	-0.333944	0.496511	-0.672581	0.501214	0.299977	0.968229
ENSG00000168944	CEP120	5	122680579	122759286	7.10616	10.5663	0.672531	0.501246	0.299949	0.968229
ENSG00000166595	FAM96B	16	66965959	66968326	-5.80129	8.62639	-0.672505	0.501262	0.299935	0.968229
ENSG00000163950	SLBP	4	1694527	1714282	-0.123565	0.183741	-0.672492	0.50127	0.299928	0.968229
ENSG00000102452	NALCN	13	101706130	102068843	0.583537	0.867908	0.672349	0.501362	0.299849	0.968229
ENSG00000257949	TEN1	17	73975301	73996667	0.0327903	0.0487776	0.672241	0.50143	0.29979	0.968229
ENSG00000259494	MRPL46	15	89002707	89010650	3.59627	5.35049	0.672139	0.501495	0.299733	0.968229
ENSG00000177370	TIMM22	17	900357	906911	-0.0751482	0.111819	-0.672054	0.501549	0.299687	0.968229
ENSG00000160401	C9orf117	9	130469268	130478281	5.17657	7.70284	0.672033	0.501563	0.299675	0.968229
ENSG00000137875	BCL2L10	15	52401460	52404972	-99.501	148.079	-0.671945	0.501619	0.299626	0.968229
ENSG00000150471	LPHN3	4	62066976	62944053	-0.328349	0.488674	-0.671919	0.501635	0.299612	0.968229
ENSG00000189339	SLC35E2B	1	1592939	1624167	0.086155	0.128227	0.671894	0.501651	0.299598	0.968229
ENSG00000131759	RARA	17	38465444	38513094	0.568021	0.845403	0.671893	0.501652	0.299598	0.968229
ENSG00000155093	PTPRN2	7	157331750	158380480	-0.0194047	0.0288834	-0.671829	0.501692	0.299563	0.968229
ENSG00000169288	MRPL1	4	78783674	78873944	-0.502184	0.747656	-0.671678	0.501789	0.299479	0.968229
ENSG00000196581	AJAP1	1	4714792	4852594	0.227739	0.339074	0.671648	0.501808	0.299463	0.968229
ENSG00000158623	COPG2	7	130146089	130353598	-0.426042	0.634518	-0.671441	0.50194	0.299348	0.968229
ENSG00000186275	NBPF12	1	146373546	146467744	1.29608	1.93056	0.671347	0.501999	0.299297	0.968229
ENSG00000076344	RGS11	16	318300	325980	0.0708741	0.105622	0.671017	0.50221	0.299115	0.968229
ENSG00000171865	RNASEH1	2	3592383	3606206	0.722262	1.07642	0.670983	0.502231	0.299096	0.968229
ENSG00000112144	ICK	6	52866077	52926600	0.754638	1.12479	0.670916	0.502274	0.299059	0.968229
ENSG00000089280	FUS	16	31191431	31203127	0.620522	0.92544	0.670516	0.502529	0.298839	0.968229
ENSG00000135709	KIAA0513	16	85061375	85127836	-0.103416	0.154234	-0.670515	0.50253	0.298838	0.968229
ENSG00000135535	CD164	6	109687717	109703762	0.220533	0.328924	0.670468	0.502559	0.298813	0.968229
ENSG00000130779	CLIP1	12	122755979	122907179	5.05293	7.53652	0.67046	0.502565	0.298808	0.968229
ENSG00000163002	NUP35	2	183982241	184026408	0.183265	0.273445	0.670207	0.502726	0.298669	0.968229
ENSG00000181896	ZNF101	19	19779605	19794318	1.16957	1.74533	0.670112	0.502787	0.298616	0.968229
ENSG00000100902	PSMA6	14	35747839	35786699	-0.589949	0.880609	-0.669934	0.5029	0.298518	0.968229
ENSG00000239732	TLR9	3	52255096	52273183	3.42766	5.11695	0.669864	0.502945	0.29848	0.968229
ENSG00000173366	TLR9	3	52255097	52265206	3.42766	5.11695	0.669864	0.502945	0.29848	0.968229
ENSG00000144893	MED12L	3	150803484	151154860	-2.69179	4.01869	-0.669816	0.502975	0.298454	0.968229
ENSG00000077097	TOP2B	3	25639475	25706398	0.0938866	0.14018	0.66976	0.503011	0.298423	0.968229
ENSG00000106392	C1GALT1	7	7196565	7288282	-0.0854709	0.127623	-0.669712	0.503041	0.298396	0.968229
ENSG00000075073	TACR2	10	71163659	71176623	1.18354	1.76741	0.669645	0.503084	0.29836	0.968229
ENSG00000148734	NPFFR1	10	72007085	72043432	0.189588	0.283155	0.669557	0.50314	0.298311	0.968229
ENSG00000154511	FAM69A	1	93307724	93427057	0.080717	0.120566	0.669484	0.503187	0.298271	0.968229
ENSG00000115234	SNX17	2	27593389	27599995	0.116767	0.174464	0.669289	0.503311	0.298163	0.968229
ENSG00000187650	VMAC	19	5904869	5910864	-1.7878	2.67189	-0.669114	0.503423	0.298067	0.968229
ENSG00000144355	DLX1	2	172949468	172954405	0.22714	0.339758	0.668534	0.503793	0.297748	0.968229
ENSG00000135929	CYP27A1	2	219646472	219680016	-1.1396	1.70465	-0.668525	0.503798	0.297743	0.968229
ENSG00000187994	RINL	19	39358470	39368919	-0.42855	0.641052	-0.66851	0.503808	0.297735	0.968229
ENSG00000130255	RPL36	19	5674958	5691887	-0.0255173	0.0381726	-0.66847	0.503834	0.297713	0.968229
ENSG00000267368	UPK3BL	7	102277472	102283238	-0.0228032	0.0341174	-0.668374	0.503895	0.29766	0.968229
ENSG00000127989	MTERF	7	91321323	91510034	3.6153	5.40917	0.668365	0.503901	0.297655	0.968229
ENSG00000100592	DAAM1	14	59655364	59838123	7.5584	11.3099	0.668299	0.503943	0.297619	0.968229
ENSG00000162734	PEA15	1	160175127	160185166	0.00503041	0.00752774	0.668249	0.503975	0.297591	0.968229
ENSG00000164647	STEAP1	7	89783689	89794143	4.01217	6.00631	0.667993	0.504138	0.29745	0.968229
ENSG00000163138	PACRGL	4	20697905	20754530	0.0895497	0.134069	0.667938	0.504173	0.29742	0.968229
ENSG00000164053	ATRIP	3	48488114	48507115	0.95567	1.43169	0.667512	0.504445	0.297186	0.968229
ENSG00000165406	2023-03-08	10	45950035	46090354	0.251983	0.377549	0.667417	0.504506	0.297134	0.968229
ENSG00000146966	DENND2A	7	140218220	140373793	-0.0865224	0.12965	-0.667356	0.504545	0.2971	0.968229
ENSG00000141985	SH3GL1	19	4360367	4400544	0.161707	0.242331	0.667299	0.504581	0.297069	0.968229
ENSG00000131697	NPHP4	1	5922871	6052533	0.12281	0.184053	0.667252	0.504611	0.297043	0.968229
ENSG00000141385	AFG3L2	18	12328943	12377313	0.257581	0.386054	0.667217	0.504634	0.297024	0.968229
ENSG00000125484	GTF3C4	9	135545422	135570342	-0.494368	0.741094	-0.667079	0.504722	0.296948	0.968229
ENSG00000175467	SART1	11	65729160	65747299	3.88793	5.82829	0.667079	0.504722	0.296948	0.968229
ENSG00000026508	CD44	11	35160417	35253949	0.217548	0.326145	0.667029	0.504754	0.296921	0.968229
ENSG00000127415	IDUA	4	980785	998316	-0.14114	0.211652	-0.666847	0.50487	0.296821	0.968229
ENSG00000092201	SUPT16H	14	21819631	21852425	2.38098	3.57154	0.666653	0.504994	0.296714	0.968229
ENSG00000065029	ZNF76	6	35226686	35263762	-1.17216	1.75912	-0.666336	0.505197	0.29654	0.968229
ENSG00000183579	ZNRF3	22	29279580	29453475	0.271463	0.407404	0.666323	0.505205	0.296533	0.968229
ENSG00000148343	FAM73B	9	131798900	131834361	2.04299	3.06698	0.666124	0.505332	0.296423	0.968229
ENSG00000181019	NQO1	16	69740899	69760854	-0.0289817	0.0435102	-0.66609	0.505354	0.296404	0.968229
ENSG00000078053	AMPH	7	38423305	38671167	-0.0428124	0.0642974	-0.665849	0.505508	0.296272	0.968229
ENSG00000162755	KLHDC9	1	161068151	161070136	27.0055	40.565	0.665733	0.505582	0.296208	0.968229
ENSG00000121542	SEC22A	3	122920774	122992977	-0.289669	0.435206	-0.66559	0.505673	0.29613	0.968229
ENSG00000104964	AES	19	3052908	3063105	-0.0357577	0.0537362	-0.66543	0.505776	0.296042	0.968229
ENSG00000110917	MLEC	12	121124672	121139667	0.163236	0.245365	0.665279	0.505872	0.295959	0.968229
ENSG00000100146	SOX10	22	38366693	38383429	0.108409	0.162954	0.665271	0.505877	0.295955	0.968229
ENSG00000181291	TMEM132E	17	32907768	32966337	-0.673681	1.01274	-0.665206	0.505919	0.295919	0.968229
ENSG00000168385	SEPT2	2	242254515	242293442	0.00501045	0.00753609	0.66486	0.50614	0.295729	0.968229
ENSG00000107372	ZFAND5	9	74966341	74980163	0.574272	0.864083	0.664602	0.506305	0.295588	0.968229
ENSG00000115808	STRN	2	37070783	37193615	0.481556	0.724702	0.664488	0.506378	0.295525	0.968229
ENSG00000184995	IFNE	9	21480841	21482312	-74.742	112.482	-0.664478	0.506385	0.29552	0.968229
ENSG00000197016	ZNF470	19	57078880	57100279	3.19987	4.81608	0.664413	0.506426	0.295484	0.968229
ENSG00000169689	STRA13	17	79976578	79981983	-0.0142239	0.0214104	-0.664345	0.50647	0.295447	0.968229
ENSG00000167851	CD300A	17	72462555	72480933	20.6208	31.044	0.664242	0.506535	0.29539	0.968229
ENSG00000137710	RDX	11	110045605	110167447	0.0899651	0.135475	0.664069	0.506646	0.295295	0.968229
ENSG00000111859	NEDD9	6	11183531	11382581	-10.1703	15.3224	-0.663757	0.506846	0.295124	0.968229
ENSG00000175104	TRAF6	11	36508577	36531822	25.0265	37.7074	0.663701	0.506882	0.295093	0.968229
ENSG00000066117	SMARCD1	12	50478755	50494495	-0.845518	1.27417	-0.663585	0.506956	0.29503	0.968229
ENSG00000163466	ARPC2	2	219081817	219119079	-0.0352978	0.0531983	-0.663513	0.507002	0.294991	0.968229
ENSG00000184408	KCND2	7	119913722	120390385	-6.97388	10.5125	-0.66339	0.507081	0.294923	0.968229
ENSG00000116514	RNF19B	1	33402046	33430286	5.65868	8.53067	0.663333	0.507117	0.294892	0.968229
ENSG00000165046	LETM2	8	38243725	38267045	-1.40828	2.12398	-0.663036	0.507307	0.294729	0.968229
ENSG00000134970	TMED7	5	114949205	114968689	-0.128193	0.193343	-0.663034	0.507309	0.294728	0.968229
ENSG00000182670	TTC3	21	38445526	38575413	0.00942784	0.0142206	0.66297	0.50735	0.294693	0.968229
ENSG00000141738	GRB7	17	37894180	37903544	-1.06033	1.59944	-0.662937	0.507371	0.294674	0.968229
ENSG00000213023	SYT3	19	51124564	51171651	-0.0466726	0.0704037	-0.662928	0.507377	0.294669	0.968229
ENSG00000010030	ETV7	6	36322419	36356164	10.9881	16.5768	0.662857	0.507422	0.294631	0.968229
ENSG00000136425	CIB2	15	78396948	78423886	-0.0366364	0.0552752	-0.662799	0.507459	0.294599	0.968229
ENSG00000197275	RAD54B	8	95384188	95487337	2.08341	3.1434	0.662789	0.507466	0.294593	0.968229
ENSG00000113100	CDH9	5	26880709	27121257	0.473052	0.71392	0.662613	0.507579	0.294497	0.968229
ENSG00000181444	ZNF467	7	149461271	149470568	-0.401331	0.605745	-0.662541	0.507624	0.294458	0.968229
ENSG00000132744	ACY3	11	67410026	67418130	-0.0813943	0.12286	-0.662498	0.507652	0.294434	0.968229
ENSG00000152234	ATP5A1	18	43664110	43684300	0.017124	0.0258487	0.662472	0.507669	0.29442	0.968229
ENSG00000078579	FGF20	8	16849678	16859690	-2.70032	4.07795	-0.662175	0.507859	0.294257	0.968229
ENSG00000160818	GPATCH4	1	156564279	156571288	-0.246178	0.371965	-0.66183	0.50808	0.294068	0.968229
ENSG00000125844	RRBP1	20	17594323	17662940	-0.725064	1.09557	-0.661817	0.508089	0.294061	0.968229
ENSG00000174177	CTU2	16	88772871	88781794	-0.116278	0.175701	-0.661792	0.508105	0.294047	0.968229
ENSG00000030066	NUP160	11	47799639	47870107	-2.19049	3.31083	-0.661612	0.50822	0.293949	0.968229
ENSG00000157429	ZNF19	16	71498453	71598992	1.5693	2.37193	0.661612	0.50822	0.293948	0.968229
ENSG00000100258	LMF2	22	50941376	50946135	-0.0667698	0.10092	-0.661609	0.508222	0.293947	0.968229
ENSG00000183793	NPIPA5	16	15457516	15474904	-0.0241022	0.0364441	-0.661346	0.50839	0.293803	0.968229
ENSG00000091039	OSBPL8	12	76745577	76953589	5.02756	7.60211	0.661337	0.508396	0.293798	0.968229
ENSG00000144746	ARL6IP5	3	69134095	69155217	-0.0157532	0.0238306	-0.661049	0.508581	0.29364	0.968229
ENSG00000104413	ESRP1	8	95653302	95719694	-2396.49	3625.31	-0.661046	0.508583	0.293638	0.968229
ENSG00000125861	GFRA4	20	3639939	3644046	2.9655	4.48785	0.660785	0.50875	0.293496	0.968229
ENSG00000116455	WDR77	1	111982512	111991998	-0.55909	0.846464	-0.6605	0.508933	0.29334	0.968229
ENSG00000182621	PLCB1	20	8112824	8949003	-0.580493	0.878905	-0.660473	0.508951	0.293324	0.968229
ENSG00000198246	SLC29A3	10	73079015	73123142	-0.336341	0.509316	-0.660378	0.509011	0.293273	0.968229
ENSG00000147571	CRH	8	67088620	67090960	0.0114507	0.0173448	0.660182	0.509137	0.293165	0.968229
ENSG00000131508	UBE2D2	5	138906016	139008018	66.1415	100.236	0.659859	0.509344	0.292988	0.968229
ENSG00000115694	STK25	2	242432089	242449145	1.74117	2.63893	0.6598	0.509382	0.292956	0.968229
ENSG00000104221	BRF2	8	37700786	37707422	0.210602	0.319236	0.659707	0.509442	0.292905	0.968229
ENSG00000167723	TRPV3	17	3413796	3461289	0.108855	0.165016	0.659666	0.509468	0.292883	0.968229
ENSG00000243335	KCTD7	7	66093868	66276446	-1.5258	2.31301	-0.659662	0.509471	0.292881	0.968229
ENSG00000125730	C3	19	6677715	6730573	0.261262	0.396123	0.65955	0.509543	0.292819	0.968229
ENSG00000140279	DUOX2	15	45384848	45406542	-2.20332	3.341	-0.659479	0.509588	0.292781	0.968229
ENSG00000131791	PRKAB2	1	146626685	146644129	-1.20561	1.82845	-0.659364	0.509662	0.292718	0.968229
ENSG00000128284	APOL3	22	36536372	36562225	-6404.66	9715.31	-0.659234	0.509745	0.292647	0.968229
ENSG00000072401	UBE2D1	10	60094735	60130513	-1.22574	1.85958	-0.65915	0.5098	0.2926	0.968229
ENSG00000204852	TCTN1	12	111051832	111087235	-5.99347	9.09703	-0.658839	0.509999	0.29243	0.968229
ENSG00000157538	DSCR3	21	38595721	38640262	1.63907	2.48869	0.658609	0.510147	0.292305	0.968229
ENSG00000163938	GNL3	3	52715172	52728508	0.092675	0.140718	0.658588	0.510161	0.292293	0.968229
ENSG00000158161	EYA3	1	28296855	28415207	0.0939868	0.142716	0.658559	0.510179	0.292277	0.968229
ENSG00000148950	IMMP1L	11	31453948	31531192	1.84648	2.80451	0.658395	0.510284	0.292188	0.968229
ENSG00000099256	PRTFDC1	10	25137536	25241533	1.7202	2.61286	0.65836	0.510307	0.292169	0.968229
ENSG00000139508	SLC46A3	13	29274201	29293107	-0.375163	0.56985	-0.658355	0.51031	0.292166	0.968229
ENSG00000257923	CUX1	7	101458959	101927249	0.539103	0.81912	0.658148	0.510443	0.292053	0.968229
ENSG00000142330	CAPN10	2	241526133	241557122	-0.238085	0.361753	-0.658143	0.510446	0.29205	0.968229
ENSG00000166272	WBP1L	10	104503727	104576021	-0.118578	0.180173	-0.658137	0.51045	0.292046	0.968229
ENSG00000089234	BRAP	12	112079950	112123790	1.76994	2.69078	0.657779	0.51068	0.291851	0.968229
ENSG00000109062	SLC9A3R1	17	72744791	72765492	-0.0296704	0.0451157	-0.65765	0.510763	0.291781	0.968229
ENSG00000130522	JUND	19	18390563	18392432	0.0329215	0.0500632	0.657599	0.510796	0.291753	0.968229
ENSG00000127337	YEATS4	12	69753483	69784576	-0.0599771	0.0912321	-0.657413	0.510916	0.291651	0.968229
ENSG00000179564	LSMEM2	3	50316458	50325545	-0.573716	0.872716	-0.657392	0.510929	0.291639	0.968229
ENSG00000145335	SNCA	4	90645250	90759466	-0.0853924	0.129947	-0.657134	0.511095	0.291499	0.968229
ENSG00000158480	SPATA2	20	48519928	48532080	0.0406903	0.0619379	0.656954	0.511211	0.2914	0.968229
ENSG00000117984	CTSD	11	1773982	1785222	-0.0348385	0.0530431	-0.656796	0.511312	0.291314	0.968229
ENSG00000121058	COIL	17	55015548	55038415	6.44237	9.80896	0.656784	0.51132	0.291308	0.968229
ENSG00000089057	SLC23A2	20	4833002	4990939	0.310067	0.472099	0.656782	0.511321	0.291307	0.968229
ENSG00000114904	NEK4	3	52744800	52804965	0.179273	0.273023	0.656623	0.511423	0.29122	0.968229
ENSG00000214087	ARL16	17	79648204	79650954	0.0222651	0.0339152	0.656494	0.511506	0.291149	0.968229
ENSG00000111790	FGFR1OP2	12	27091316	27119583	-2.23068	3.39848	-0.656376	0.511582	0.291085	0.968229
ENSG00000188425	NANOS2	19	46416475	46418036	-1.06159	1.61794	-0.656133	0.511739	0.290952	0.968229
ENSG00000168298	HIST1H1E	6	26156559	26157343	57.1414	87.1037	0.656015	0.511814	0.290888	0.968229
ENSG00000148572	NRBF2	10	64893050	64914783	0.0540976	0.0824836	0.655859	0.511915	0.290802	0.968229
ENSG00000253831	ETV3L	1	157061836	157069600	-116.255	177.311	-0.655659	0.512044	0.290693	0.968229
ENSG00000141956	PRDM15	21	43218385	43299591	0.815732	1.24418	0.655637	0.512058	0.290681	0.968229
ENSG00000164182	NDUFAF2	5	60240956	60448853	0.304524	0.464547	0.655529	0.512127	0.290622	0.968229
ENSG00000215397	SCRT2	20	642240	656823	-5.88756	8.9844	-0.65531	0.512268	0.290503	0.968229
ENSG00000168612	ZSWIM1	20	44509866	44513905	0.259241	0.395628	0.655264	0.512298	0.290477	0.968229
ENSG00000099992	TBC1D10A	22	30687979	30723035	-0.164537	0.251101	-0.655263	0.512299	0.290477	0.968229
ENSG00000104341	LAPTM4B	8	98787285	98865241	0.271071	0.413689	0.655253	0.512305	0.290472	0.968229
ENSG00000177679	SRRM3	7	75831216	75916605	-0.434642	0.663327	-0.655246	0.51231	0.290468	0.968229
ENSG00000176953	NFATC2IP	16	28962128	28978418	0.267748	0.408639	0.65522	0.512326	0.290453	0.968229
ENSG00000130590	SAMD10	20	62605466	62611361	0.053959	0.0823651	0.65512	0.512391	0.290399	0.968229
ENSG00000129204	USP6	17	5019733	5078329	0.310705	0.47433	0.65504	0.512442	0.290355	0.968229
ENSG00000140798	ABCC12	16	48116884	48189929	-0.172603	0.263515	-0.655003	0.512466	0.290335	0.968229
ENSG00000162881	OXER1	2	42989642	42991401	3.71864	5.67888	0.654818	0.512585	0.290234	0.968229
ENSG00000171208	NETO2	16	47111614	47177908	-0.277961	0.424496	-0.654802	0.512595	0.290225	0.968229
ENSG00000188827	SLX4	16	3631182	3661599	-0.341767	0.522043	-0.654672	0.512679	0.290154	0.968229
ENSG00000183775	KCTD16	5	143550396	143865249	0.832694	1.27197	0.654648	0.512695	0.290141	0.968229
ENSG00000184584	TMEM173	5	138855119	138862520	-0.324561	0.495844	-0.654562	0.51275	0.290094	0.968229
ENSG00000119431	HDHD3	9	116135699	116139279	-0.970101	1.4823	-0.654457	0.512817	0.290037	0.968229
ENSG00000133466	C1QTNF6	22	37576207	37595425	-0.0899016	0.137375	-0.654427	0.512837	0.290021	0.968229
ENSG00000105341	ATP5SL	19	41937223	41946622	0.051086	0.0780842	0.654242	0.512956	0.28992	0.968229
ENSG00000156253	RWDD2B	21	30376705	30391699	0.0394896	0.0603804	0.654014	0.513103	0.289796	0.968229
ENSG00000184545	DUSP8	11	1575274	1593150	-0.0815698	0.124742	-0.65391	0.51317	0.289739	0.968229
ENSG00000165863	C10orf82	10	118423207	118429775	1.06737	1.6328	0.653706	0.513301	0.289628	0.968229
ENSG00000175548	ALG10B	12	38710380	38717784	-1.95123	2.98553	-0.653564	0.513393	0.28955	0.968229
ENSG00000138386	NAB1	2	191511472	191557492	0.349456	0.534795	0.653438	0.513474	0.289482	0.968229
ENSG00000089195	TRMT6	20	5917881	5931182	23.6163	36.1421	0.653429	0.51348	0.289476	0.968229
ENSG00000168958	MFF	2	228189867	228222550	-0.0345864	0.0529377	-0.653342	0.513536	0.289429	0.968229
ENSG00000183888	C1orf64	1	16330731	16335302	-0.297707	0.455713	-0.653277	0.513578	0.289394	0.968229
ENSG00000175287	PHYHD1	9	131683174	131704320	0.0278285	0.0425986	0.653272	0.513581	0.289391	0.968229
ENSG00000165886	UBTD1	10	99258625	99330966	3.96786	6.07499	0.653147	0.513662	0.289323	0.968229
ENSG00000179886	TIGD5	8	144680074	144682485	-0.49896	0.764419	-0.65273	0.51393	0.289096	0.968423
ENSG00000124102	PI3	20	43803517	43805185	0.233344	0.357496	0.652717	0.513939	0.289089	0.968423
ENSG00000099810	MTAP	9	21802542	21931646	-1.53001	2.34523	-0.652394	0.514147	0.288912	0.968423
ENSG00000204120	GIGYF2	2	233562009	233725285	0.393134	0.602704	0.652283	0.514218	0.288852	0.968423
ENSG00000179085	DPM3	1	155112367	155113071	0.148854	0.228217	0.652245	0.514243	0.288832	0.968423
ENSG00000146555	SDK1	7	3341080	4308632	-1.80737	2.77173	-0.652074	0.514353	0.288738	0.968423
ENSG00000174953	DHX36	3	153990335	154042286	-0.219442	0.336537	-0.65206	0.514363	0.28873	0.968423
ENSG00000100934	SEC23A	14	39501123	39578850	-0.589163	0.904262	-0.65154	0.514698	0.288448	0.968573
ENSG00000173208	ABCD2	12	39943835	40013553	-2.8954	4.44427	-0.65149	0.51473	0.28842	0.968573
ENSG00000134917	ADAMTS8	11	130274820	130298888	-2.50334	3.84291	-0.651417	0.514777	0.288381	0.968573
ENSG00000176261	ZBTB8OS	1	33065773	33116504	291.52	447.607	0.651285	0.514862	0.288309	0.968573
ENSG00000168175	MAPK1IP1L	14	55518349	55536910	-11.4843	17.6336	-0.651274	0.514869	0.288303	0.968573
ENSG00000127554	GFER	16	2034208	2037750	0.343271	0.527186	0.651138	0.514957	0.288229	0.968578
ENSG00000125779	PANK2	20	3869486	3907605	0.258195	0.396816	0.650666	0.515262	0.287972	0.968942
ENSG00000159228	CBR1	21	37442239	37445464	-0.0102328	0.0157348	-0.650328	0.51548	0.287788	0.968942
ENSG00000087269	NOP14	4	2939660	2965112	0.815901	1.25499	0.650126	0.515611	0.287678	0.968942
ENSG00000006025	OSBPL7	17	45884738	45899200	0.616134	0.947843	0.650039	0.515667	0.28763	0.968942
ENSG00000111344	RASAL1	12	113536624	113574044	-0.662681	1.01958	-0.649954	0.515722	0.287584	0.968942
ENSG00000186732	MPPED1	22	43807202	43903728	-0.299034	0.460093	-0.649942	0.51573	0.287578	0.968942
ENSG00000104714	ERICH1	8	564746	688106	-0.853401	1.3131	-0.649911	0.515749	0.287561	0.968942
ENSG00000142875	PRKACB	1	84543745	84704181	0.176944	0.272559	0.649196	0.516212	0.287172	0.969249
ENSG00000174915	PTDSS2	11	448268	491393	0.0386217	0.0594919	0.649192	0.516214	0.28717	0.969249
ENSG00000151090	THRB	3	24158651	24536773	-0.721817	1.11201	-0.649112	0.516266	0.287127	0.969249
ENSG00000135502	SLC26A10	12	58013310	58019934	1.12372	1.73194	0.648823	0.516453	0.286969	0.969249
ENSG00000099203	TMED1	19	10943114	10946994	3.49012	5.37948	0.648784	0.516478	0.286948	0.969249
ENSG00000172987	HPSE2	10	100218875	100995619	-0.20235	0.311918	-0.648727	0.516515	0.286917	0.969249
ENSG00000132793	LPIN3	20	39969560	39989222	0.276856	0.426792	0.648689	0.516539	0.286897	0.969249
ENSG00000003509	NDUFAF7	2	37458774	37480546	-0.293822	0.453074	-0.648507	0.516657	0.286798	0.969249
ENSG00000072182	ASIC4	2	220378892	220403494	0.36687	0.565749	0.648468	0.516682	0.286777	0.969249
ENSG00000184056	VPS33B	15	91541646	91565833	0.244603	0.377307	0.648284	0.516801	0.286677	0.969312
ENSG00000136514	RTP4	3	187086120	187089864	-0.522637	0.806603	-0.647948	0.517018	0.286494	0.96955
ENSG00000143630	HCN3	1	155247374	155259639	0.109017	0.168312	0.647705	0.517176	0.286362	0.96955
ENSG00000164039	BDH2	4	104000592	104021040	-0.0125392	0.0193599	-0.647691	0.517185	0.286354	0.96955
ENSG00000057294	PKP2	12	32943679	33049774	-1.77383	2.74122	-0.647095	0.51757	0.286031	0.969673
ENSG00000143390	RFX5	1	151313116	151319833	10.543	16.2963	0.646957	0.51766	0.285955	0.969673
ENSG00000130559	CAMSAP1	9	138700333	138799074	0.381127	0.589155	0.646905	0.517694	0.285927	0.969673
ENSG00000127980	PEX1	7	92116334	92157845	-1.77529	2.74528	-0.646669	0.517846	0.285799	0.969673
ENSG00000152022	LIX1L	1	145477085	145501669	-0.750772	1.16118	-0.64656	0.517917	0.28574	0.969673
ENSG00000175110	MRPS22	3	138724648	139076065	2.33932	3.61825	0.646533	0.517934	0.285726	0.969673
ENSG00000135898	GPR55	2	231772033	231825781	-0.689181	1.06624	-0.646367	0.518042	0.285635	0.969673
ENSG00000160703	NLRX1	11	119037277	119054725	0.583646	0.903129	0.646249	0.518118	0.285571	0.969673
ENSG00000149474	CSRP2BP	20	18118762	18169031	-0.167116	0.258619	-0.646186	0.518159	0.285537	0.969673
ENSG00000056972	TRAF3IP2	6	111877657	111927481	-1.47141	2.27736	-0.646102	0.518213	0.285491	0.969673
ENSG00000140382	HMG20A	15	77712754	77777949	-0.104154	0.161209	-0.646083	0.518225	0.285481	0.969673
ENSG00000146700	SRCRB4D	7	76018651	76039012	-1.07549	1.66559	-0.645712	0.518466	0.28528	0.969673
ENSG00000114861	FOXP1	3	71003844	71633140	3.87633	6.00467	0.645552	0.518569	0.285193	0.969673
ENSG00000159618	GPR114	16	57576333	57625593	4.38785	6.79739	0.645519	0.518591	0.285175	0.969673
ENSG00000140993	TIGD7	16	3348832	3355729	-0.582931	0.903097	-0.64548	0.518616	0.285154	0.969673
ENSG00000159239	C2orf81	2	74641304	74648718	1.59307	2.46841	0.645381	0.51868	0.2851	0.969673
ENSG00000186577	C6orf1	6	34214157	34217247	0.108526	0.168167	0.645344	0.518704	0.28508	0.969673
ENSG00000092068	SLC7A8	14	23594504	23652883	-0.295125	0.45748	-0.645111	0.518855	0.284954	0.969693
ENSG00000232434	C9orf172	9	139738867	139741797	-0.103327	0.160183	-0.645056	0.518891	0.284924	0.969693
ENSG00000130283	GDF1	19	18979361	19006905	0.00935133	0.0145009	0.644881	0.519005	0.284829	0.969693
ENSG00000172613	RAD9A	11	67159176	67165881	0.129216	0.2004	0.644793	0.519061	0.284781	0.969693
ENSG00000196935	SRGAP1	12	64238073	64541613	1.49574	2.32046	0.644587	0.519195	0.284669	0.969693
ENSG00000085733	CTTN	11	70244510	70282690	0.707125	1.09711	0.644536	0.519228	0.284642	0.969693
ENSG00000169660	HEXDC	17	80376194	80400521	-0.073635	0.114321	-0.644109	0.519505	0.284411	0.969918
ENSG00000029534	ANK1	8	41510739	41754280	-0.506193	0.785908	-0.644086	0.519519	0.284398	0.969918
ENSG00000137496	IL18BP	11	71709587	71716761	-0.274793	0.426919	-0.643666	0.519792	0.28417	0.970038
ENSG00000238227	C9orf69	9	139006427	139010731	-0.587566	0.913308	-0.643338	0.520005	0.283993	0.970038
ENSG00000128928	IVD	15	40697686	40728146	-0.0646932	0.100564	-0.643307	0.520025	0.283976	0.970038
ENSG00000173039	RELA	11	65421067	65430565	0.362214	0.563265	0.643062	0.520184	0.283843	0.970038
ENSG00000155897	ADCY8	8	131792547	132054672	8.32157	12.9439	0.642894	0.520293	0.283752	0.970038
ENSG00000009830	POMT2	14	77741299	77787227	-0.214724	0.333998	-0.642889	0.520296	0.283749	0.970038
ENSG00000165861	ZFYVE1	14	73436159	73493920	-0.476896	0.741821	-0.642872	0.520307	0.28374	0.970038
ENSG00000141522	ARHGDIA	17	79825597	79829282	22.3536	34.7853	0.642616	0.520473	0.283602	0.970038
ENSG00000186352	ANKRD37	4	186317175	186321782	0.127215	0.198003	0.64249	0.520555	0.283533	0.970038
ENSG00000177697	CD151	11	832843	839831	7.97799	12.4239	0.642148	0.520777	0.283348	0.970038
ENSG00000101166	SLMO2	20	57608200	57617964	0.419476	0.653377	0.642013	0.520865	0.283275	0.970038
ENSG00000181788	SIAH2	3	150458914	150481264	-11.5896	18.0523	-0.641998	0.520874	0.283267	0.970038
ENSG00000152939	MARVELD2	5	68710939	68740157	-9.42534	14.6813	-0.641996	0.520876	0.283266	0.970038
ENSG00000163808	KIF15	3	44803209	44914868	1.11285	1.73357	0.641939	0.520913	0.283235	0.970038
ENSG00000104870	FCGRT	19	50010073	50029590	0.343155	0.534577	0.641918	0.520926	0.283224	0.970038
ENSG00000110422	HIPK3	11	33278218	33378569	-1.19116	1.85711	-0.641403	0.521261	0.282945	0.970038
ENSG00000135766	EGLN1	1	231499497	231560790	0.405506	0.632347	0.641272	0.521346	0.282874	0.970038
ENSG00000011083	SLC6A7	5	149569520	149602351	0.0424079	0.0661453	0.641132	0.521437	0.282798	0.970038
ENSG00000084676	NCOA1	2	24714783	24993571	0.16133	0.25173	0.640884	0.521598	0.282664	0.970038
ENSG00000169813	HNRNPF	10	43881065	43904614	0.438357	0.684165	0.640718	0.521706	0.282574	0.970038
ENSG00000197181	PIWIL2	8	22132810	22215076	-1.51978	2.37413	-0.640143	0.52208	0.282263	0.970038
ENSG00000184677	ZBTB40	1	22778344	22857650	-0.526184	0.822204	-0.639968	0.522193	0.282169	0.970038
ENSG00000138964	PARVG	22	44568836	44615413	-0.622762	0.973149	-0.639945	0.522208	0.282156	0.970038
ENSG00000242498	C15orf38	15	90443159	90456188	-0.353696	0.552698	-0.639944	0.522209	0.282156	0.970038
ENSG00000101400	SNTA1	20	31995761	32031698	-0.169475	0.264955	-0.639635	0.52241	0.281989	0.970038
ENSG00000188467	SLC24A5	15	48413169	48434869	-5.5807	8.72762	-0.639429	0.522544	0.281877	0.970038
ENSG00000100603	SNW1	14	78183942	78227550	1.38385	2.1642	0.639429	0.522544	0.281877	0.970038
ENSG00000205832	C16orf96	16	4606491	4650715	0.573243	0.896505	0.639419	0.52255	0.281872	0.970038
ENSG00000132475	H3F3B	17	73772515	73781974	0.0195242	0.0305366	0.639371	0.522581	0.281846	0.970038
ENSG00000186834	HEXIM1	17	43224684	43229468	-0.13892	0.217282	-0.639355	0.522592	0.281837	0.970038
ENSG00000169255	B3GALNT1	3	160801671	160823172	-89.6406	140.227	-0.639253	0.522658	0.281782	0.970038
ENSG00000152219	ARL14EP	11	30344598	30359774	0.132244	0.206979	0.638926	0.522871	0.281605	0.970038
ENSG00000025770	NCAPH2	22	50946645	50961901	0.803863	1.25823	0.638886	0.522897	0.281584	0.970038
ENSG00000089154	GCN1L1	12	120565007	120632513	-0.0952443	0.149141	-0.638621	0.52307	0.28144	0.970038
ENSG00000168818	STX18	4	4417469	4544073	3.24912	5.08791	0.638596	0.523086	0.281427	0.970038
ENSG00000137547	MRPL15	8	55047770	55060461	-0.524398	0.821336	-0.638469	0.523168	0.281359	0.970038
ENSG00000179057	IGSF22	11	18725852	18747777	1.32915	2.08245	0.638264	0.523302	0.281248	0.970038
ENSG00000060762	MPC1	6	166778407	166796486	-0.139189	0.218094	-0.638209	0.523338	0.281218	0.970038
ENSG00000117266	CDK18	1	205473723	205501921	0.594358	0.931371	0.638154	0.523374	0.281188	0.970038
ENSG00000151746	BICD1	12	32259769	32536567	4.87597	7.64168	0.638076	0.523424	0.281146	0.970038
ENSG00000100647	KIAA0247	14	70078313	70181859	1.22268	1.91648	0.637984	0.523484	0.281097	0.970038
ENSG00000198739	LRRTM3	10	68685764	68859588	1.00423	1.57439	0.637854	0.523569	0.281026	0.970038
ENSG00000143156	NME7	1	169101769	169337205	0.072886	0.114286	0.637751	0.523636	0.280971	0.970038
ENSG00000130312	MRPL34	19	17403418	17417652	0.0106024	0.0166307	0.637522	0.523785	0.280847	0.970038
ENSG00000185917	SETD4	21	37406839	37451687	0.154696	0.24266	0.6375	0.523799	0.280835	0.970038
ENSG00000171634	BPTF	17	65821640	65980494	-1.88775	2.96128	-0.637477	0.523814	0.280823	0.970038
ENSG00000184209	SNRNP35	12	123942188	123957701	0.869384	1.36401	0.637371	0.523883	0.280766	0.970038
ENSG00000100731	PCNX	14	71374122	71582099	0.154701	0.242805	0.637143	0.524031	0.280643	0.970038
ENSG00000171988	JMJD1C	10	64926981	65225722	3.5192	5.5265	0.636787	0.524264	0.28045	0.970038
ENSG00000143942	CHAC2	2	53994929	54002333	0.861305	1.35258	0.636786	0.524264	0.28045	0.970038
ENSG00000104613	INTS10	8	19674651	19709594	0.396302	0.622402	0.63673	0.524301	0.280419	0.970038
ENSG00000171490	RSL1D1	16	11929056	11945442	0.60217	0.945728	0.636726	0.524303	0.280417	0.970038
ENSG00000189266	PNRC2	1	24285599	24289952	-0.092265	0.144938	-0.636585	0.524395	0.280341	0.970038
ENSG00000130193	THEM6	8	143808621	143818345	-0.0278114	0.0436938	-0.636508	0.524446	0.2803	0.970038
ENSG00000124588	NQO2	6	2988221	3019996	0.0215445	0.0338508	0.636454	0.52448	0.280271	0.970038
ENSG00000172939	OXSR1	3	38206580	38296979	1.07151	1.68361	0.636438	0.524491	0.280262	0.970038
ENSG00000123268	ATF1	12	51157493	51214905	-0.387808	0.609502	-0.636271	0.5246	0.280172	0.970038
ENSG00000133106	EPSTI1	13	43460524	43566407	27.6447	43.4485	0.636263	0.524605	0.280168	0.970038
ENSG00000139800	ZIC5	13	100615218	100624163	-0.154634	0.243098	-0.6361	0.524711	0.28008	0.970038
ENSG00000168067	MAP4K2	11	64556290	64570713	-0.141749	0.222844	-0.636091	0.524717	0.280075	0.970038
ENSG00000109819	PPARGC1A	4	23756664	23905712	0.321943	0.506717	0.635351	0.525199	0.279676	0.970057
ENSG00000137976	DNASE2B	1	84864215	84880701	7.8303	12.3281	0.63516	0.525324	0.279573	0.970057
ENSG00000090905	TNRC6A	16	24741016	24838953	-1.81957	2.8663	-0.634813	0.52555	0.279386	0.970057
ENSG00000144580	RQCD1	2	219433303	219461803	-0.997734	1.57187	-0.634744	0.525596	0.279348	0.970057
ENSG00000167291	TBC1D16	17	77906142	78009647	0.288575	0.454705	0.634644	0.525661	0.279294	0.970057
ENSG00000132669	RIN2	20	19867165	19983101	-11.325	17.8448	-0.634639	0.525664	0.279292	0.970057
ENSG00000144671	SLC22A14	3	38323785	38360066	-0.1865	0.293943	-0.634478	0.525769	0.279205	0.970057
ENSG00000184349	EFNA5	5	106712590	107006596	0.216357	0.341133	0.63423	0.525931	0.279071	0.970057
ENSG00000165527	ARF6	14	50359810	50361490	0.265524	0.418656	0.634228	0.525932	0.279071	0.970057
ENSG00000070087	PFN2	3	149682691	149768575	0.040779	0.0643148	0.634053	0.526046	0.278976	0.970057
ENSG00000171853	TRAPPC12	2	3383446	3488865	-0.0667638	0.105316	-0.63394	0.52612	0.278915	0.970057
ENSG00000183826	BTBD9	6	38136227	38607924	-0.200152	0.315808	-0.633777	0.526226	0.278828	0.970057
ENSG00000196378	ZNF34	8	145998499	146012730	-0.0851725	0.134411	-0.633672	0.526295	0.278771	0.970057
ENSG00000224712	NPIPA3	16	14802801	14820195	0.132276	0.208761	0.633622	0.526327	0.278744	0.970057
ENSG00000130489	SCO2	22	50961997	50964868	0.0691658	0.109205	0.633355	0.526502	0.2786	0.970057
ENSG00000221923	ZNF880	19	52873170	52889048	0.0575533	0.0908792	0.633295	0.526541	0.278568	0.970057
ENSG00000157873	TNFRSF14	1	2487078	2496821	2.10504	3.32582	0.632939	0.526773	0.278376	0.970057
ENSG00000141971	MVB12A	19	17516531	17544533	-0.383988	0.60676	-0.63285	0.526831	0.278328	0.970057
ENSG00000110002	VWA5A	11	123986069	124018428	1.32134	2.08817	0.632776	0.52688	0.278288	0.970057
ENSG00000176490	DIRAS1	19	2714565	2721416	-0.129382	0.204506	-0.632654	0.526959	0.278223	0.970057
ENSG00000123989	CHPF	2	220403669	220408509	-2.30481	3.64331	-0.632614	0.526985	0.278201	0.970057
ENSG00000076003	MCM6	2	136597196	136633996	-0.641229	1.0137	-0.632562	0.52702	0.278173	0.970057
ENSG00000152291	TGOLN2	2	85545147	85555548	-0.0547064	0.0864844	-0.632558	0.527022	0.278171	0.970057
ENSG00000158669	AGPAT6	8	41434706	41482520	-0.225513	0.356552	-0.632482	0.527072	0.27813	0.970057
ENSG00000136051	KIAA1033	12	105501102	105562912	0.653006	1.03248	0.632465	0.527083	0.278121	0.970057
ENSG00000090487	SPG21	15	65255362	65282648	0.0419324	0.0663036	0.632431	0.527105	0.278103	0.970057
ENSG00000130520	LSM4	19	18417040	18434084	-0.194758	0.307959	-0.632416	0.527115	0.278095	0.970057
ENSG00000174721	FGFBP3	10	93666346	93669240	-0.128236	0.202776	-0.632404	0.527123	0.278088	0.970057
ENSG00000114779	ABHD14B	3	52002526	52017425	-0.649294	1.02709	-0.632166	0.527278	0.27796	0.970185
ENSG00000229809	ZNF688	16	30580667	30584055	-0.575106	0.910331	-0.631755	0.527547	0.277739	0.970489
ENSG00000084092	NOA1	4	57829536	57844989	0.424228	0.671908	0.631378	0.527794	0.277536	0.970489
ENSG00000131067	GGT7	20	33432523	33460663	-0.0401977	0.0636708	-0.631336	0.527821	0.277513	0.970489
ENSG00000123992	DNPEP	2	220238268	220264744	3.07671	4.87448	0.631187	0.527918	0.277433	0.970489
ENSG00000185728	YTHDF3	8	64081112	64125346	4.29872	6.8127	0.630986	0.52805	0.277325	0.970489
ENSG00000182993	C12orf60	12	14956506	15059520	0.56869	0.901289	0.630974	0.528057	0.277319	0.970489
ENSG00000157601	MX1	21	42792231	42831141	1.36003	2.15607	0.630792	0.528177	0.277221	0.970489
ENSG00000234444	ZNF736	7	63767837	63815238	-0.297722	0.47205	-0.6307	0.528237	0.277171	0.970489
ENSG00000057468	MSH4	1	76262567	76378923	-0.229811	0.364409	-0.63064	0.528276	0.277139	0.970489
ENSG00000188234	AGAP4	10	46321042	46349323	-0.0621784	0.0986062	-0.630573	0.52832	0.277103	0.970489
ENSG00000188277	C15orf62	15	41062159	41064643	-4.78643	7.59179	-0.630474	0.528385	0.27705	0.970489
ENSG00000108506	INTS2	17	59942731	60005377	3.50484	5.56251	0.630083	0.52864	0.27684	0.970684
ENSG00000205352	PRR13	12	53835389	53840429	-0.0486295	0.0771955	-0.629953	0.528726	0.27677	0.970684
ENSG00000196214	ZNF766	19	52772824	52795977	2.69585	4.28088	0.629741	0.528864	0.276656	0.970684
ENSG00000069966	GNB5	15	52413117	52483566	0.175944	0.279509	0.629475	0.529038	0.276513	0.970684
ENSG00000197818	SLC9A8	20	48429250	48508779	0.313421	0.49791	0.629473	0.529039	0.276512	0.970684
ENSG00000063322	MED29	19	39881943	39891277	-0.197179	0.313279	-0.629403	0.529085	0.276475	0.970684
ENSG00000182168	UNC5C	4	96083655	96470357	0.415866	0.660739	0.629395	0.529091	0.27647	0.970684
ENSG00000155252	PI4K2A	10	99344131	99436191	-0.0959793	0.152733	-0.628414	0.529733	0.275943	0.970933
ENSG00000249967	PI4K2A	10	99344131	99433667	-0.0959793	0.152733	-0.628414	0.529733	0.275943	0.970933
ENSG00000159199	ATP5G1	17	46970127	46973233	-0.0109483	0.0174246	-0.628322	0.529793	0.275894	0.970933
ENSG00000164181	ELOVL7	5	60047618	60140216	0.142214	0.226387	0.62819	0.529879	0.275823	0.970933
ENSG00000164096	C4orf3	4	120218207	120225600	0.0756228	0.120405	0.628072	0.529957	0.27576	0.970933
ENSG00000188511	C22orf34	22	49808176	50051190	1.14393	1.82142	0.628044	0.529975	0.275745	0.970933
ENSG00000175787	ZNF169	9	97021593	97063736	-1.09787	1.74856	-0.627871	0.530089	0.275652	0.970933
ENSG00000115073	ACTR1B	2	98272431	98280570	0.0314205	0.0500607	0.627649	0.530234	0.275532	0.970933
ENSG00000126583	PRKCG	19	54382444	54410906	0.224062	0.357014	0.627601	0.530265	0.275507	0.970933
ENSG00000164631	ZNF12	7	6728064	6746554	-1.35993	2.16701	-0.627564	0.530289	0.275487	0.970933
ENSG00000148090	AUH	9	93976097	94124195	-3.17655	5.06243	-0.627476	0.530347	0.27544	0.970933
ENSG00000111913	FAM65B	6	24797601	25042238	-0.618693	0.98605	-0.627446	0.530367	0.275423	0.970933
ENSG00000117305	HMGCL	1	24128375	24165110	0.0984097	0.156868	0.627342	0.530435	0.275368	0.970933
ENSG00000105607	GCDH	19	13001840	13025021	-0.026621	0.0424419	-0.627234	0.530506	0.27531	0.970933
ENSG00000114125	RNF7	3	141457046	141466402	-0.838351	1.3367	-0.627179	0.530542	0.27528	0.970933
ENSG00000171773	NXNL1	19	17566234	17571763	-0.478569	0.763192	-0.627063	0.530618	0.275218	0.970933
ENSG00000177700	POLR2L	11	837356	842545	-0.0217077	0.0346235	-0.626965	0.530682	0.275166	0.970933
ENSG00000129347	KRI1	19	10663761	10676713	0.0365894	0.0583889	0.626649	0.530889	0.274996	0.971063
ENSG00000141736	ERBB2	17	37844167	37886679	1.32152	2.10924	0.626541	0.53096	0.274938	0.971063
ENSG00000123106	CCDC91	12	28286182	28732883	0.696177	1.11128	0.626465	0.53101	0.274897	0.971063
ENSG00000124615	MOCS1	6	39867354	39902290	3.62034	5.78122	0.626225	0.531168	0.274768	0.971195
ENSG00000127252	HRASLS	3	192958914	192995527	-0.236617	0.378092	-0.625819	0.531434	0.274551	0.971525
ENSG00000154096	THY1	11	119288090	119295695	-0.0314889	0.0503492	-0.62541	0.531702	0.274332	0.971782
ENSG00000107643	MAPK8	10	49514698	49647403	-0.164564	0.263157	-0.625343	0.531746	0.274296	0.971782
ENSG00000119655	NPC2	14	74942895	74960880	0.250653	0.40124	0.624696	0.532171	0.273949	0.972401
ENSG00000171843	MLLT3	9	20341663	20622542	-1.00003	1.60125	-0.624534	0.532277	0.273862	0.972439
ENSG00000162377	COA7	1	53152508	53164038	-2.33449	3.74068	-0.624082	0.532574	0.27362	0.972443
ENSG00000160352	ZNF714	19	21264965	21308073	1.3195	2.11483	0.62393	0.532674	0.273539	0.972443
ENSG00000153902	LGI4	19	35615417	35633355	-0.0250644	0.0401744	-0.623891	0.532699	0.273518	0.972443
ENSG00000213977	TAX1BP3	17	3566196	3571976	0.164384	0.263507	0.623831	0.532739	0.273486	0.972443
ENSG00000137074	APTX	9	32972604	33025166	0.243765	0.390796	0.623767	0.532781	0.273451	0.972443
ENSG00000135018	UBQLN1	9	86274878	86323118	-0.0769406	0.123352	-0.623747	0.532794	0.273441	0.972443
ENSG00000143303	RRNAD1	1	156698234	156706752	0.174562	0.279966	0.623512	0.532948	0.273315	0.972568
ENSG00000183336	BOLA2	16	29464914	29466285	0.120308	0.193194	0.62273	0.533462	0.272896	0.97327
ENSG00000134369	NAV1	1	201592411	201796102	19.0319	30.5665	0.622641	0.533521	0.272849	0.97327
ENSG00000146250	PRSS35	6	84222194	84235423	0.208973	0.335681	0.622535	0.53359	0.272792	0.97327
ENSG00000168614	NBPF9	1	144811744	144830413	134.281	215.814	0.622205	0.533807	0.272616	0.973397
ENSG00000170417	TMEM182	2	103353367	103460352	-1.45211	2.33395	-0.622168	0.533832	0.272596	0.973397
ENSG00000018236	CNTN1	12	41086244	41466220	0.0535074	0.086029	0.62197	0.533962	0.27249	0.973478
ENSG00000151006	PRSS53	16	31094746	31100949	-0.957719	1.54145	-0.621311	0.534395	0.272138	0.973741
ENSG00000080573	COL5A3	19	10070237	10121147	-0.251088	0.404209	-0.621183	0.534479	0.272069	0.973741
ENSG00000089505	CMTM1	16	66600294	66613040	115.009	185.147	0.621178	0.534482	0.272067	0.973741
ENSG00000177051	FBXO46	19	46213887	46234162	5.75353	9.26283	0.621142	0.534506	0.272047	0.973741
ENSG00000173915	USMG5	10	105148798	105156223	-25.4195	40.9268	-0.621096	0.534536	0.272023	0.973741
ENSG00000165131	C7orf34	7	142636440	142637955	0.979224	1.57792	0.620579	0.534877	0.271746	0.973741
ENSG00000196542	SPTSSB	3	161062580	161090668	0.669587	1.0796	0.620217	0.535115	0.271553	0.973741
ENSG00000197124	ZNF682	19	20107867	20150315	0.262549	0.423411	0.62008	0.535205	0.27148	0.973741
ENSG00000134909	ARHGAP32	11	128834955	129149219	0.0953703	0.153845	0.619912	0.535316	0.27139	0.973741
ENSG00000125826	RBCK1	20	388142	411610	-0.175116	0.282536	-0.619801	0.535389	0.271331	0.973741
ENSG00000058063	ATP11B	3	182511288	182639423	-19.6748	31.7477	-0.619725	0.535439	0.27129	0.973741
ENSG00000167716	WDR81	17	1619817	1641893	-0.539475	0.870785	-0.619527	0.535569	0.271185	0.973741
ENSG00000148335	NTMT1	9	132371163	132398209	-0.377895	0.610101	-0.619397	0.535655	0.271115	0.973741
ENSG00000115207	GTF3C2	2	27548716	27579868	-1.19365	1.92713	-0.619396	0.535656	0.271114	0.973741
ENSG00000124780	KCNK17	6	39266777	39282329	-1.15923	1.87305	-0.618901	0.535982	0.27085	0.973741
ENSG00000117500	TMED5	1	93615299	93646285	-0.648194	1.04762	-0.618732	0.536093	0.27076	0.973741
ENSG00000146826	C7orf43	7	99752043	99756338	-0.257167	0.415658	-0.6187	0.536114	0.270743	0.973741
ENSG00000108559	NUP88	17	5264258	5323480	0.652277	1.05434	0.61866	0.53614	0.270722	0.973741
ENSG00000114735	HEMK1	3	50606583	50622366	0.739599	1.19577	0.618514	0.536236	0.270644	0.973741
ENSG00000198569	SLC34A3	9	140125209	140131006	-5.68506	9.19173	-0.618497	0.536248	0.270635	0.973741
ENSG00000183323	CCDC125	5	68576002	68628636	-3.85006	6.22644	-0.61834	0.536351	0.270551	0.973741
ENSG00000134532	SOX5	12	23682440	24103966	0.894256	1.44628	0.618317	0.536367	0.270538	0.973741
ENSG00000151116	UEVLD	11	18551156	18610294	-5.23708	8.47602	-0.61787	0.536661	0.2703	0.973741
ENSG00000182318	ZSCAN22	19	58838385	58853698	44.14	71.4416	0.617847	0.536676	0.270288	0.973741
ENSG00000142453	CARM1	19	10982189	11033453	-5.04099	8.16051	-0.61773	0.536753	0.270225	0.973741
ENSG00000226976	COX6A1P2	6	37012607	37013177	-0.238431	0.386036	-0.617637	0.536814	0.270176	0.973741
ENSG00000082515	MRPL22	5	154320630	154348971	-1.15643	1.87289	-0.617459	0.536932	0.27008	0.973741
ENSG00000162694	EXTL2	1	101337943	101361554	-16.0889	26.0567	-0.617458	0.536933	0.27008	0.973741
ENSG00000198783	ZNF830	17	33288549	33290205	-0.286288	0.463666	-0.617445	0.536941	0.270073	0.973741
ENSG00000203724	C1orf53	1	197871777	197876497	-0.397808	0.644291	-0.617435	0.536948	0.270068	0.973741
ENSG00000162300	ZFPL1	11	64851695	64855870	0.904332	1.46526	0.617183	0.537114	0.269934	0.973741
ENSG00000213221	DNLZ	9	139253932	139258241	-0.0852767	0.13819	-0.617098	0.53717	0.269888	0.973741
ENSG00000113761	ZNF346	5	176449697	176508190	-0.57261	0.92799	-0.617044	0.537206	0.269859	0.973741
ENSG00000162654	GBP4	1	89646831	89664615	-0.423858	0.686941	-0.617023	0.53722	0.269848	0.973741
ENSG00000084093	REST	4	57774075	57802010	3.41091	5.52884	0.61693	0.537281	0.269799	0.973741
ENSG00000205609	EIF3CL	16	28390900	28415200	0.0314741	0.0510205	0.616891	0.537307	0.269778	0.973741
ENSG00000125734	GPR108	19	6729925	6737614	-0.295766	0.479453	-0.616883	0.537312	0.269774	0.973741
ENSG00000108840	HDAC5	17	42154114	42201070	0.991113	1.60724	0.616655	0.537463	0.269652	0.973741
ENSG00000104856	RELB	19	45504688	45541452	1.55462	2.52139	0.616572	0.537517	0.269608	0.973741
ENSG00000135999	EPC2	2	149402009	149545130	1.40152	2.27322	0.616535	0.537541	0.269588	0.973741
ENSG00000132305	IMMT	2	86371055	86422893	0.0351059	0.0569846	0.616059	0.537856	0.269334	0.973987
ENSG00000161265	U2AF1L4	19	36233365	36236346	0.0506385	0.0822221	0.615874	0.537977	0.269236	0.973987
ENSG00000214022	REPIN1	7	150065278	150071133	-0.0563589	0.0915137	-0.615852	0.537992	0.269224	0.973987
ENSG00000189060	H1F0	22	38201114	38203442	0.143309	0.232759	0.615697	0.538095	0.269141	0.973987
ENSG00000087274	ADD1	4	2845584	2931803	-0.0589756	0.0957922	-0.615661	0.538118	0.269122	0.973987
ENSG00000067167	TRAM1	8	71485677	71520622	-1.36828	2.22286	-0.615549	0.538192	0.269062	0.973987
ENSG00000198355	PIM3	22	50354161	50357728	-0.0524698	0.0852631	-0.615387	0.538299	0.268976	0.974024
ENSG00000250588	IQCJ-SCHIP1	3	158680024	159615155	-5.92077	9.62613	-0.615072	0.538507	0.268809	0.974245
ENSG00000167257	RNF214	11	117103341	117157161	-1.73923	2.82855	-0.614883	0.538632	0.268708	0.974289
ENSG00000176894	PXMP2	12	133264192	133297276	-1.65864	2.69857	-0.614636	0.538795	0.268576	0.974289
ENSG00000074755	ZZEF1	17	3907739	4046314	-1.43835	2.34025	-0.614613	0.538811	0.268564	0.974289
ENSG00000198189	HSD17B11	4	88257762	88312538	0.599922	0.976377	0.614437	0.538927	0.26847	0.974289
ENSG00000023228	NDUFS1	2	206979541	207024327	-0.0693417	0.112864	-0.614385	0.538961	0.268442	0.974289
ENSG00000167377	ZNF23	16	71481500	71496998	0.313076	0.510146	0.613698	0.539415	0.268077	0.974621
ENSG00000181163	NPM1	5	170814120	170838141	-0.390207	0.635977	-0.613556	0.539509	0.268001	0.974621
ENSG00000076356	PLXNA2	1	208195587	208417665	2.44233	3.98156	0.613409	0.539606	0.267923	0.974621
ENSG00000167769	ACER1	19	6306153	6333640	-5.15294	8.40333	-0.613202	0.539743	0.267813	0.974621
ENSG00000213920	MDP1	14	24683143	24685276	-77.5823	126.534	-0.613133	0.539788	0.267777	0.974621
ENSG00000154277	UCHL1	4	41258430	41270472	-0.233982	0.381671	-0.613047	0.539845	0.267731	0.974621
ENSG00000125850	OVOL2	20	17937623	18039832	1.92067	3.13334	0.612978	0.539891	0.267694	0.974621
ENSG00000122741	DCAF10	9	37800499	37867663	9.7904	15.9726	0.612951	0.539909	0.26768	0.974621
ENSG00000144021	CIAO1	2	96931870	96939087	0.0244712	0.0399244	0.612937	0.539918	0.267672	0.974621
ENSG00000125304	TM9SF2	13	100153671	100216260	-0.383251	0.625523	-0.612688	0.540083	0.26754	0.974705
ENSG00000166263	STXBP4	17	53046088	53241646	3.92444	6.40614	0.612606	0.540137	0.267496	0.974705
ENSG00000178921	PFAS	17	8150936	8173809	0.415458	0.678415	0.612394	0.540277	0.267384	0.974763
ENSG00000214753	HNRNPUL2	11	62480102	62494821	0.0286382	0.0467717	0.612298	0.540341	0.267332	0.974763
ENSG00000125868	DSTN	20	17550508	17590564	0.218771	0.357418	0.612088	0.54048	0.267221	0.974858
ENSG00000211450	C11orf31	11	57508825	57510986	-0.0831611	0.135977	-0.61158	0.540816	0.266951	0.975234
ENSG00000109586	GALNT7	4	174089904	174245118	-2.87322	4.69854	-0.611513	0.54086	0.266915	0.975234
ENSG00000108622	ICAM2	17	62079954	62097994	0.197593	0.323262	0.611247	0.541036	0.266774	0.975396
ENSG00000152969	JAKMIP1	4	6027926	6202318	-0.400776	0.656417	-0.610551	0.541497	0.266404	0.975835
ENSG00000117362	APH1A	1	150237804	150241980	-0.718016	1.17605	-0.610534	0.541508	0.266395	0.975835
ENSG00000170260	ZNF212	7	148936742	148952700	-0.173921	0.284922	-0.610418	0.541585	0.266333	0.975835
ENSG00000100336	APOL4	22	36585172	36600886	-0.140221	0.229825	-0.610122	0.541781	0.266176	0.975835
ENSG00000111886	GABRR2	6	89966927	90025018	10.77	17.6551	0.610021	0.541848	0.266123	0.975835
ENSG00000149571	KIRREL3	11	126293254	126873355	0.364989	0.598641	0.609697	0.542063	0.265951	0.975835
ENSG00000122882	ECD	10	74889913	74928813	-0.709793	1.16442	-0.609569	0.542148	0.265882	0.975835
ENSG00000177614	PGBD5	1	230457392	230561475	-0.0436798	0.0716751	-0.609414	0.54225	0.265801	0.975835
ENSG00000095370	SH2D3C	9	130500596	130541020	0.955716	1.56879	0.609207	0.542387	0.265691	0.975835
ENSG00000258708	SLC25A21-AS1	14	37641093	37643016	-0.310868	0.510537	-0.608903	0.542589	0.265529	0.975835
ENSG00000185220	PGBD2	1	249200395	249214145	11.4704	18.8406	0.608813	0.542648	0.265482	0.975835
ENSG00000179133	C10orf67	10	23556124	23633774	-7.62225	12.5234	-0.608641	0.542763	0.26539	0.975835
ENSG00000196655	TRAPPC4	11	118889142	118896164	0.0114286	0.0187835	0.608438	0.542897	0.265283	0.975835
ENSG00000137699	TRIM29	11	119981983	120056237	-0.380145	0.624823	-0.608405	0.542919	0.265265	0.975835
ENSG00000164924	YWHAZ	8	101928753	101965616	0.00447795	0.00736113	0.608324	0.542972	0.265222	0.975835
ENSG00000164284	GRPEL2	5	148724993	148734146	12.5601	20.6558	0.608066	0.543143	0.265085	0.975835
ENSG00000135744	AGT	1	230838269	230850043	0.00445923	0.00733422	0.608003	0.543186	0.265052	0.975835
ENSG00000137449	CPEB2	4	15004298	15071777	0.558843	0.919154	0.607997	0.543189	0.265049	0.975835
ENSG00000152578	GRIA4	11	105480721	105852819	0.157115	0.258433	0.607953	0.543219	0.265025	0.975835
ENSG00000156017	C9orf41	9	77595936	77643339	-5.96815	9.81777	-0.607893	0.543259	0.264993	0.975835
ENSG00000157193	LRP8	1	53711217	53793742	-0.491779	0.80907	-0.607833	0.543299	0.264961	0.975835
ENSG00000110844	PRPF40B	12	49962001	50038449	1.26028	2.07366	0.607757	0.543349	0.264921	0.975835
ENSG00000115998	C2orf42	2	70377012	70475747	1.01873	1.67635	0.607709	0.543381	0.264896	0.975835
ENSG00000188921	PTPLAD2	9	20995306	21031635	-1.05411	1.73493	-0.607582	0.543465	0.264829	0.975835
ENSG00000148481	FAM188A	10	15820169	15902519	2.59723	4.275	0.607539	0.543493	0.264806	0.975835
ENSG00000139266	2023-03-09	12	58148881	58154190	17.1777	28.293	0.607136	0.54376	0.264592	0.975835
ENSG00000185046	ANKS1B	12	99120235	100378432	2.63617	4.34217	0.60711	0.543778	0.264578	0.975835
ENSG00000135940	COX5B	2	98262503	98264846	-0.0555628	0.0915333	-0.607023	0.543836	0.264532	0.975835
ENSG00000164211	STARD4	5	110831731	110848288	0.806436	1.32859	0.606988	0.543859	0.264514	0.975835
ENSG00000165949	IFI27	14	94571182	94583033	-0.0320728	0.0528507	-0.606856	0.543947	0.264444	0.975835
ENSG00000134769	DTNA	18	32073254	32471808	-0.0344917	0.056837	-0.606854	0.543948	0.264443	0.975835
ENSG00000152223	EPG5	18	43427574	43547240	-0.143006	0.235738	-0.606631	0.544096	0.264324	0.975947
ENSG00000134755	DSC2	18	28645940	28682378	0.115171	0.189909	0.606453	0.544214	0.26423	0.976004
ENSG00000205670	SMIM11	21	35747779	35780164	-0.667038	1.10056	-0.60609	0.544455	0.264038	0.97604
ENSG00000127419	TMEM175	4	926175	952444	-0.0545384	0.0899996	-0.605984	0.544525	0.263982	0.97604
ENSG00000176956	LY6H	8	144239331	144242128	0.0125056	0.020639	0.60592	0.544568	0.263948	0.97604
ENSG00000189171	S100A13	1	153591263	153606568	-0.00401932	0.00663359	-0.605904	0.544578	0.26394	0.97604
ENSG00000186132	C2orf76	2	120059801	120124404	0.557897	0.921458	0.60545	0.54488	0.263699	0.976426
ENSG00000179943	FIZ1	19	56102746	56113336	1.32452	2.18863	0.605183	0.545057	0.263558	0.976467
ENSG00000213337	ANKRD39	2	97502348	97523832	-0.507143	0.838174	-0.605057	0.545141	0.263491	0.976467
ENSG00000104979	C19orf53	19	13884982	13889276	-0.0136041	0.022485	-0.605027	0.545161	0.263475	0.976467
ENSG00000145242	EPHA5	4	66185281	66536213	1.90259	3.14613	0.60474	0.545351	0.263323	0.976654
ENSG00000188092	GPR89B	1	147400506	147465753	-42.4956	70.2917	-0.604561	0.545471	0.263229	0.976713
ENSG00000221946	FXYD7	19	35634154	35645204	-0.0391803	0.0648288	-0.604365	0.545601	0.263125	0.97674
ENSG00000242612	DECR2	16	451826	462487	-0.0464136	0.0768434	-0.604003	0.545842	0.262933	0.97674
ENSG00000053501	USE1	19	17326155	17330638	0.152338	0.252224	0.603977	0.545859	0.26292	0.97674
ENSG00000169245	CXCL10	4	76942273	76944650	-0.0632269	0.104692	-0.603931	0.54589	0.262895	0.97674
ENSG00000187068	C3orf70	3	184795838	184870802	-6.61158	10.9498	-0.603811	0.545969	0.262832	0.97674
ENSG00000182022	CHST15	10	125767184	125853206	0.203899	0.337797	0.603612	0.546102	0.262726	0.97674
ENSG00000188677	PARVB	22	44395091	44568829	-0.162907	0.269928	-0.60352	0.546163	0.262678	0.97674
ENSG00000035115	SH3YL1	2	217730	266398	0.255527	0.423407	0.603501	0.546175	0.262668	0.97674
ENSG00000136490	LIMD2	17	61773262	61778532	1.7416	2.88865	0.602911	0.546568	0.262356	0.977135
ENSG00000116983	HPCAL4	1	40144320	40157361	-0.0396786	0.0658147	-0.602883	0.546586	0.262341	0.977135
ENSG00000008118	CAMK1G	1	209757062	209787283	0.020072	0.033299	0.602781	0.546654	0.262287	0.977135
ENSG00000162244	RPL29	3	52027616	52029958	0.00744541	0.0123581	0.602473	0.546859	0.262124	0.977281
ENSG00000198331	HYLS1	11	125753509	125770543	1.22211	2.02895	0.602335	0.546951	0.262051	0.977281
ENSG00000112837	TBX18	6	85397069	85474237	-0.140849	0.233864	-0.60227	0.546995	0.262017	0.977281
ENSG00000109920	FNBP4	11	47738072	47788995	-1.32991	2.20891	-0.602065	0.547131	0.261909	0.97737
ENSG00000180929	GPR62	3	51989330	51991509	0.10018	0.166494	0.601704	0.547371	0.261718	0.977492
ENSG00000164125	FAM198B	4	159045626	159094470	-1.42821	2.37384	-0.601647	0.547409	0.261688	0.977492
ENSG00000213240	NOTCH2NL	1	145209119	145291972	0.342745	0.570074	0.60123	0.547687	0.261468	0.977492
ENSG00000119522	DENND1A	9	126141933	126692431	-0.427033	0.710271	-0.601225	0.54769	0.261465	0.977492
ENSG00000144824	PHLDB2	3	111451344	111695364	-0.987667	1.64295	-0.601153	0.547738	0.261427	0.977492
ENSG00000258890	CEP95	17	62502706	62538579	-0.36945	0.614646	-0.601078	0.547788	0.261387	0.977492
ENSG00000136052	SLC41A2	12	105196331	105352522	2.69574	4.49039	0.600336	0.548283	0.260996	0.977492
ENSG00000213658	LAT	16	28996147	29002104	-0.0877626	0.146246	-0.600103	0.548438	0.260873	0.977492
ENSG00000198231	DDX42	17	61850963	61896677	0.0288045	0.0480124	0.599939	0.548547	0.260786	0.977492
ENSG00000110514	MADD	11	47290712	47351582	-0.0266267	0.0443876	-0.599868	0.548594	0.260749	0.977492
ENSG00000187678	SPRY4	5	141689992	141706020	-0.276457	0.460923	-0.599789	0.548647	0.260707	0.977492
ENSG00000174928	C3orf33	3	155480401	155524140	2.09039	3.48592	0.599666	0.548729	0.260642	0.977492
ENSG00000130340	SNX9	6	158244296	158366109	-0.30101	0.50197	-0.599657	0.548735	0.260637	0.977492
ENSG00000119314	PTBP3	9	114980715	115095947	0.931318	1.5532	0.599614	0.548763	0.260615	0.977492
ENSG00000188580	NKAIN2	6	124125286	125146803	-0.685749	1.14378	-0.599549	0.548807	0.26058	0.977492
ENSG00000250486	FAM218A	4	165878100	165880273	0.168451	0.281127	0.599201	0.549039	0.260397	0.977492
ENSG00000105135	ILVBL	19	15225795	15236596	1.11951	1.8686	0.599116	0.549095	0.260352	0.977492
ENSG00000196166	C8orf86	8	38368352	38386180	-0.640874	1.06976	-0.599079	0.54912	0.260333	0.977492
ENSG00000174748	RPL15	3	23958036	23965183	0.0256387	0.042803	0.598992	0.549178	0.260287	0.977492
ENSG00000260916	CCPG1	15	55632230	55700708	-3.47921	5.81065	-0.598766	0.549329	0.260167	0.977492
ENSG00000121289	CEP89	19	33369902	33462897	0.299342	0.499937	0.598758	0.549334	0.260163	0.977492
ENSG00000119125	GDA	9	74729511	74872109	0.0777298	0.129841	0.598653	0.549404	0.260108	0.977492
ENSG00000137871	ZNF280D	15	56922379	57210769	-6.58556	11.0019	-0.598585	0.549449	0.260072	0.977492
ENSG00000099139	PCSK5	9	78505560	78977255	-50.3766	84.1725	-0.598493	0.549511	0.260023	0.977492
ENSG00000145214	DGKQ	4	952675	980683	0.0371166	0.0620356	0.598312	0.549632	0.259928	0.977492
ENSG00000122691	TWIST1	7	19060614	19157295	5.34632	8.94003	0.598021	0.549826	0.259775	0.977492
ENSG00000115325	DOK1	2	74776153	74784681	-1.29675	2.16872	-0.597933	0.549885	0.259728	0.977492
ENSG00000162066	AMDHD2	16	2570358	2581423	0.678993	1.13565	0.597891	0.549912	0.259707	0.977492
ENSG00000214106	PAXIP1-AS2	7	154720208	154741618	-0.212589	0.35559	-0.597849	0.549941	0.259684	0.977492
ENSG00000106648	GALNTL5	7	151653464	151717019	0.157532	0.26358	0.597662	0.550065	0.259586	0.977492
ENSG00000204316	MRPL38	17	73894724	73905899	0.477043	0.798208	0.597643	0.550078	0.259575	0.977492
ENSG00000179841	AKAP5	14	64932217	64941221	5.577	9.33238	0.597597	0.550109	0.259551	0.977492
ENSG00000184949	FAM227A	22	38974125	39052634	-0.599133	1.00272	-0.597505	0.55017	0.259503	0.977492
ENSG00000138771	SHROOM3	4	77356253	77704406	-3.35144	5.61104	-0.597294	0.550311	0.259392	0.977492
ENSG00000139890	REM2	14	23352374	23356895	8.93316	14.9592	0.597167	0.550396	0.259325	0.977492
ENSG00000102897	LYRM1	16	20911190	20936328	0.328306	0.549791	0.597146	0.55041	0.259314	0.977492
ENSG00000140836	ZFHX3	16	72816784	73093597	5.54271	9.28458	0.59698	0.550521	0.259226	0.977492
ENSG00000163389	POGLUT1	3	119187785	119213555	0.103893	0.174083	0.5968	0.550641	0.259131	0.977492
ENSG00000182944	EWSR1	22	29663998	29696515	3.11327	5.21885	0.596543	0.550813	0.258996	0.977492
ENSG00000272325	NUDT3	6	34247456	34360451	0.068953	0.115662	0.596158	0.55107	0.258793	0.977492
ENSG00000173418	NAA20	20	19997760	20014299	0.580674	0.974034	0.596153	0.551073	0.258791	0.977492
ENSG00000136754	ABI1	10	27035522	27150016	-0.149302	0.250474	-0.596077	0.551124	0.258751	0.977492
ENSG00000105379	ETFB	19	51848423	51869672	0.118066	0.198096	0.596005	0.551172	0.258713	0.977492
ENSG00000241945	PWP2	21	45527171	45551063	-0.145628	0.24437	-0.595933	0.55122	0.258675	0.977492
ENSG00000198648	STK39	2	168810530	169104651	0.0986529	0.165565	0.595855	0.551272	0.258634	0.977492
ENSG00000078967	UBE2D4	7	43966037	43995735	-0.451712	0.758422	-0.595594	0.551446	0.258497	0.977492
ENSG00000125703	ATG4C	1	63249806	63331184	-0.221873	0.372533	-0.595578	0.551457	0.258488	0.977492
ENSG00000157833	GAREML	2	26395960	26412532	3.37661	5.67067	0.595451	0.551542	0.258422	0.977492
ENSG00000116127	ALMS1	2	73612886	73837920	-0.870023	1.46138	-0.595342	0.551615	0.258364	0.977492
ENSG00000132975	GPR12	13	27329341	27334922	0.254202	0.42708	0.595209	0.551704	0.258294	0.977492
ENSG00000129197	RPAIN	17	5322961	5336196	-1.36606	2.29616	-0.594933	0.551888	0.258149	0.977492
ENSG00000027075	PRKCH	14	61654277	62017694	-0.792455	1.3321	-0.594891	0.551916	0.258127	0.977492
ENSG00000186300	ZNF555	19	2841433	2860482	1.47583	2.4809	0.594878	0.551925	0.25812	0.977492
ENSG00000008394	MGST1	12	16500076	16762193	15.7118	26.4132	0.594845	0.551947	0.258103	0.977492
ENSG00000138316	ADAMTS14	10	72432559	72522197	-0.0398562	0.0670363	-0.594546	0.552147	0.257945	0.977492
ENSG00000105220	GPI	19	34850385	34893061	0.197626	0.332401	0.594539	0.552151	0.257942	0.977492
ENSG00000204104	TRAF3IP1	2	239229082	239309541	0.723364	1.21711	0.594328	0.552293	0.257831	0.977492
ENSG00000187848	P2RX2	12	133195366	133198972	0.998549	1.68019	0.594308	0.552306	0.25782	0.977492
ENSG00000169375	SIN3A	15	75661720	75748183	-0.669979	1.12748	-0.594226	0.552361	0.257777	0.977492
ENSG00000179455	MKRN3	15	23810454	23873064	0.443032	0.745692	0.594121	0.552431	0.257722	0.977492
ENSG00000106526	ACTR3C	7	149941005	150020814	2.49987	4.20822	0.594045	0.552482	0.257682	0.977492
ENSG00000127720	METTL25	12	82752276	82873015	5.03801	8.48997	0.593408	0.552908	0.257347	0.977492
ENSG00000205084	TMEM231	16	75572015	75590184	0.582705	0.982108	0.59332	0.552967	0.257301	0.977492
ENSG00000102699	PARP4	13	24995064	25086948	-0.400911	0.675922	-0.593132	0.553093	0.257202	0.977492
ENSG00000160799	CCDC12	3	46963216	47023500	-1.27918	2.15694	-0.593054	0.553145	0.257161	0.977492
ENSG00000166912	MTMR10	15	31231144	31283810	-0.0665119	0.112174	-0.592934	0.553226	0.257098	0.977492
ENSG00000165118	C9orf64	9	86553226	86571901	-3.49102	5.88896	-0.592808	0.553309	0.257032	0.977492
ENSG00000099785	2023-03-02	19	8478154	8503901	0.0112118	0.0189137	0.592787	0.553324	0.257021	0.977492
ENSG00000141431	ASXL3	18	31158579	31331156	2.12947	3.59255	0.592747	0.55335	0.257	0.977492
ENSG00000145982	FARS2	6	5261277	5771813	-0.394647	0.665916	-0.592638	0.553423	0.256942	0.977492
ENSG00000131652	THOC6	16	3074028	3077756	-4.90058	8.27001	-0.592572	0.553467	0.256908	0.977492
ENSG00000173452	TMEM196	7	19758933	19813221	3.97282	6.70492	0.592524	0.5535	0.256882	0.977492
ENSG00000140474	ULK3	15	75128457	75135687	-0.0708129	0.119533	-0.592414	0.553574	0.256825	0.977492
ENSG00000119650	IFT43	14	76368479	76550928	-0.488794	0.825248	-0.592299	0.55365	0.256764	0.977492
ENSG00000125107	CNOT1	16	58553855	58663790	-3.59283	6.06612	-0.592277	0.553665	0.256753	0.977492
ENSG00000169783	LINGO1	15	77905369	78113242	0.0159204	0.0268923	0.592006	0.553847	0.25661	0.977661
ENSG00000151131	C12orf45	12	105380088	105443515	-0.41056	0.694158	-0.59145	0.554219	0.256319	0.977693
ENSG00000100304	TTLL12	22	43562628	43583139	-0.0273061	0.0461725	-0.591393	0.554257	0.256289	0.977693
ENSG00000118420	UBE3D	6	83602117	83775560	0.709179	1.19917	0.591393	0.554257	0.256289	0.977693
ENSG00000135968	GCC2	2	109065017	109125871	-0.215085	0.36392	-0.591023	0.554505	0.256094	0.977693
ENSG00000136783	NIPSNAP3A	9	107509969	107522403	-0.0473102	0.0800632	-0.59091	0.554581	0.256035	0.977693
ENSG00000112218	GPR63	6	97242002	97285353	1.24994	2.11555	0.590834	0.554632	0.255995	0.977693
ENSG00000162728	KCNJ9	1	160051360	160060353	-0.00981527	0.0166155	-0.59073	0.554701	0.255941	0.977693
ENSG00000066923	STAG3	7	99775186	99819111	-0.897998	1.5205	-0.590594	0.554792	0.25587	0.977693
ENSG00000174963	ZIC4	3	147103833	147124647	-2.63783	4.46644	-0.590588	0.554797	0.255866	0.977693
ENSG00000160229	ZNF66	19	20959110	20991922	8.78935	14.8863	0.590433	0.5549	0.255785	0.977693
ENSG00000112210	RAB23	6	57053607	57087078	-0.917615	1.55478	-0.590189	0.555064	0.255657	0.977693
ENSG00000104518	GSDMD	8	144635377	144645232	0.101401	0.17182	0.590162	0.555082	0.255643	0.977693
ENSG00000113719	ERGIC1	5	172261278	172379688	4030.87	6831.88	0.59001	0.555184	0.255563	0.977693
ENSG00000008300	CELSR3	3	48673902	48700348	0.314624	0.533392	0.589856	0.555287	0.255482	0.977693
ENSG00000162998	FRZB	2	183698002	183731890	-0.182857	0.310099	-0.589671	0.555411	0.255386	0.977693
ENSG00000113141	IK	5	140026643	140042064	-0.042628	0.0722932	-0.589655	0.555422	0.255377	0.977693
ENSG00000162409	PRKAA2	1	57110995	57181008	0.384956	0.653037	0.589486	0.555535	0.255288	0.977693
ENSG00000109046	WSB1	17	25621102	25640657	0.108907	0.184822	0.589254	0.555691	0.255167	0.977693
ENSG00000140743	CDR2	16	22357257	22448486	8.19021	13.9021	0.589135	0.55577	0.255105	0.977693
ENSG00000110237	ARHGEF17	11	73019334	73080136	-0.107872	0.183146	-0.588994	0.555866	0.25503	0.977693
ENSG00000139133	ALG10	12	34175216	34182629	-2.51799	4.2769	-0.588742	0.556035	0.254898	0.977693
ENSG00000161395	PGAP3	17	37827375	37853050	-0.127799	0.217168	-0.588481	0.55621	0.254761	0.977693
ENSG00000109758	HGFAC	4	3443614	3451211	0.328622	0.558667	0.588226	0.556381	0.254628	0.977693
ENSG00000134308	YWHAQ	2	9724101	9771143	-0.167355	0.284528	-0.588183	0.55641	0.254605	0.977693
ENSG00000221887	HMSD	18	61616535	61649008	-9.64974	16.4096	-0.588055	0.556495	0.254538	0.977693
ENSG00000146909	NOM1	7	156742417	156765876	0.937183	1.59413	0.587895	0.556603	0.254454	0.977693
ENSG00000227868	C1orf234	1	23337327	23342343	0.853436	1.45199	0.587771	0.556686	0.25439	0.977693
ENSG00000095319	NUP188	9	131709978	131769375	3.92696	6.68267	0.587634	0.556778	0.254318	0.977693
ENSG00000145331	TRMT10A	4	100467866	100485189	-1.51032	2.57032	-0.587601	0.5568	0.254301	0.977693
ENSG00000118960	HS1BP3	2	20760208	20850849	3.7452	6.37499	0.587484	0.556878	0.25424	0.977693
ENSG00000103942	HOMER2	15	83509838	83654661	1.25114	2.12986	0.587429	0.556916	0.254211	0.977693
ENSG00000185567	AHNAK2	14	105403581	105444694	-0.655345	1.11566	-0.587404	0.556932	0.254198	0.977693
ENSG00000116157	GPX7	1	53068044	53074723	-0.978222	1.6654	-0.58738	0.556949	0.254185	0.977693
ENSG00000071994	PDCD2	6	170884383	170893780	-1.14962	1.95796	-0.587155	0.5571	0.254067	0.977693
ENSG00000087206	UIMC1	5	176332006	176449634	0.183615	0.31289	0.586835	0.557315	0.2539	0.977693
ENSG00000215045	GRID2IP	7	6537093	6591067	2.1807	3.71665	0.586738	0.55738	0.253849	0.977693
ENSG00000106852	LHX6	9	124964856	124991905	5.6288	9.5944	0.586675	0.557422	0.253816	0.977693
ENSG00000175711	B3GNTL1	17	80900031	81009686	-0.109609	0.186882	-0.586513	0.557531	0.253731	0.977693
ENSG00000154153	FAM134B	5	16473147	16617167	-1.07944	1.8405	-0.586489	0.557547	0.253719	0.977693
ENSG00000122483	CCDC18	1	93645476	93744287	-3.90224	6.65468	-0.586391	0.557613	0.253667	0.977693
ENSG00000157570	TSPAN18	11	44748015	44953972	4.39742	7.50178	0.586184	0.557752	0.253559	0.977693
ENSG00000008952	SEC62	3	169684423	169716161	-1.16119	1.98144	-0.586035	0.557852	0.253481	0.977693
ENSG00000120333	MRPS14	1	174979925	174992561	2.30966	3.94152	0.585982	0.557888	0.253453	0.977693
ENSG00000111640	GAPDH	12	6643093	6647537	-0.00694237	0.0118481	-0.585947	0.557911	0.253435	0.977693
ENSG00000162384	C1orf123	1	53679771	53686289	-0.0132317	0.0225856	-0.585846	0.557979	0.253382	0.977693
ENSG00000151360	ALLC	2	3705785	3750261	0.349984	0.597451	0.585795	0.558013	0.253356	0.977693
ENSG00000103365	GGA2	16	23474863	23533316	0.91248	1.55903	0.585286	0.558355	0.253089	0.977693
ENSG00000077235	GTF3C1	16	27470876	27561234	-0.183736	0.314076	-0.585005	0.558545	0.252942	0.977693
ENSG00000105649	RAB3A	19	18307594	18314884	0.00740931	0.0126665	0.584952	0.55858	0.252915	0.977693
ENSG00000100311	PDGFB	22	39619364	39640756	0.150903	0.258019	0.58485	0.558648	0.252861	0.977693
ENSG00000152404	CWF19L2	11	107197071	107328572	-0.238048	0.407079	-0.584771	0.558701	0.25282	0.977693
ENSG00000184007	PTP4A2	1	32372022	32410457	-0.474251	0.811012	-0.584764	0.558707	0.252816	0.977693
ENSG00000109572	CLCN3	4	170533784	170644824	-0.184853	0.316215	-0.58458	0.55883	0.25272	0.977693
ENSG00000164919	COX6C	8	100885428	100906290	0.861432	1.47374	0.584521	0.55887	0.25269	0.977693
ENSG00000117523	PRRC2C	1	171454651	171562650	1.73464	2.96784	0.584479	0.558898	0.252668	0.977693
ENSG00000138944	KIAA1644	22	44639547	44708731	-0.508394	0.869826	-0.584478	0.558899	0.252667	0.977693
ENSG00000144320	KIAA1715	2	176788620	176867567	0.28729	0.49156	0.584445	0.558921	0.25265	0.977693
ENSG00000174791	RIN1	11	66097713	66104311	0.152027	0.260133	0.58442	0.558938	0.252636	0.977693
ENSG00000249915	PDCD6	5	271736	353971	0.0753456	0.128972	0.584199	0.559086	0.252521	0.977693
ENSG00000173926	2023-03-03	5	126203406	126366500	23.3089	39.9206	0.583882	0.5593	0.252355	0.977693
ENSG00000133818	RRAS2	11	14299472	14386052	-219.02	375.189	-0.583758	0.559383	0.25229	0.977693
ENSG00000137766	UNC13C	15	54305101	54920806	0.0109402	0.0187458	0.58361	0.559483	0.252213	0.977693
ENSG00000145819	ARHGAP26	5	142149949	142608576	0.486833	0.834224	0.583576	0.559506	0.252195	0.977693
ENSG00000180694	TMEM64	8	91634223	91803860	3.45591	5.92279	0.583494	0.559561	0.252153	0.977693
ENSG00000197362	ZNF786	7	148766735	148787874	-0.0838397	0.143702	-0.583429	0.559604	0.252119	0.977693
ENSG00000164251	F2RL1	5	76114758	76131140	-12.5378	21.4986	-0.583192	0.559764	0.251995	0.977693
ENSG00000105372	RPS19	19	42363988	42376994	0.188487	0.323233	0.583131	0.559805	0.251963	0.977693
ENSG00000214944	ARHGEF28	5	72921983	73237818	4.78481	8.20672	0.583035	0.55987	0.251913	0.977693
ENSG00000085117	CD82	11	44585977	44641913	-0.199638	0.342447	-0.582975	0.55991	0.251882	0.977693
ENSG00000139921	TMX1	14	51706880	51722759	1.1043	1.89433	0.582953	0.559925	0.25187	0.977693
ENSG00000114784	EIF1B	3	40351175	40353915	-0.104895	0.180097	-0.582436	0.560273	0.2516	0.977693
ENSG00000151135	C12orf23	12	107349497	107372556	0.723803	1.24302	0.582296	0.560367	0.251527	0.977693
ENSG00000143183	TMCO1	1	165696032	165796992	0.232561	0.39956	0.582043	0.560538	0.251395	0.977693
ENSG00000106278	PTPRZ1	7	121513143	121702090	0.0528499	0.0908188	0.581927	0.560616	0.251335	0.977693
ENSG00000119574	ZBTB45	19	59024897	59050278	-0.314484	0.540496	-0.581844	0.560672	0.251291	0.977693
ENSG00000001167	NFYA	6	41040684	41067715	0.0890552	0.15306	0.581834	0.560679	0.251286	0.977693
ENSG00000155304	HSPA13	21	15743436	15755805	3.49392	6.0058	0.581758	0.56073	0.251246	0.977693
ENSG00000166313	APBB1	11	6416355	6440644	0.118323	0.20347	0.581528	0.560884	0.251127	0.977693
ENSG00000138135	CH25H	10	90965694	90967071	0.655416	1.12728	0.581415	0.56096	0.251068	0.977693
ENSG00000257727	CNPY2	12	56703626	56710120	-0.170153	0.292666	-0.58139	0.560978	0.251054	0.977693
ENSG00000168301	KCTD6	3	58477841	58488087	-40.2181	69.1877	-0.581291	0.561045	0.251003	0.977693
ENSG00000135318	NT5E	6	86159809	86205500	-0.134898	0.232077	-0.581265	0.561062	0.250989	0.977693
ENSG00000165943	MOAP1	14	93648541	93651273	0.308735	0.531266	0.581131	0.561152	0.250919	0.977693
ENSG00000239697	TNFSF12	17	7452208	7464925	-0.330017	0.567954	-0.581062	0.561198	0.250884	0.977693
ENSG00000163820	FYCO1	3	45959396	46037316	-0.809352	1.39307	-0.580986	0.56125	0.250844	0.977693
ENSG00000109381	ELF2	4	139949266	140098372	-2.50975	4.32021	-0.580933	0.561285	0.250816	0.977693
ENSG00000120733	KDM3B	5	137688285	137772717	-0.340904	0.586943	-0.580812	0.561367	0.250753	0.977693
ENSG00000204866	IGFL2	19	46646363	46664556	-0.843797	1.45405	-0.58031	0.561706	0.250491	0.977869
ENSG00000187266	EPOR	19	11488236	11495018	0.236095	0.406899	0.58023	0.56176	0.250449	0.977869
ENSG00000164588	HCN1	5	45259349	45696253	0.123235	0.212548	0.579796	0.562052	0.250223	0.977869
ENSG00000116918	TSNAX	1	231664399	231702270	-9.5162	16.4174	-0.57964	0.562157	0.250142	0.977869
ENSG00000151665	PIGF	2	46808076	46844258	-5.91796	10.2102	-0.579613	0.562176	0.250128	0.977869
ENSG00000142794	NBPF3	1	21766621	21811498	0.0717194	0.12374	0.579597	0.562186	0.25012	0.977869
ENSG00000170381	SEMA3E	7	82993222	83278326	-6.08317	10.4984	-0.579436	0.562295	0.250036	0.977869
ENSG00000224186	C5orf66	5	134368970	134691744	56.8108	98.0749	0.57926	0.562414	0.249944	0.977869
ENSG00000163749	CCDC158	4	77234154	77343021	-3.71816	6.41985	-0.579167	0.562477	0.249896	0.977869
ENSG00000186354	C9orf47	9	91605778	91611055	22.2033	38.3429	0.579072	0.56254	0.249846	0.977869
ENSG00000173988	LRRC63	13	46786083	46851501	-1.17489	2.02922	-0.578985	0.562599	0.249801	0.977869
ENSG00000103226	NOMO3	16	16326352	16388668	-0.0200935	0.0347067	-0.578952	0.562622	0.249784	0.977869
ENSG00000103404	USP31	16	23072727	23160591	-8.97046	15.4996	-0.578755	0.562755	0.249681	0.977869
ENSG00000173581	CCDC106	19	56152428	56164527	0.0481683	0.0832291	0.578744	0.562762	0.249675	0.977869
ENSG00000149792	MRPL49	11	64889655	64894843	-0.231869	0.400642	-0.578744	0.562762	0.249675	0.977869
ENSG00000105948	TTC26	7	138818490	138876732	255.408	441.525	0.578468	0.562948	0.249531	0.978043
ENSG00000166153	DEPDC4	12	100597447	100660857	12.6765	21.9275	0.57811	0.56319	0.249345	0.978312
ENSG00000171984	C20orf196	20	5731039	5844558	-0.268816	0.465445	-0.577548	0.56357	0.249053	0.978714
ENSG00000120645	IQSEC3	12	175931	287626	-0.078445	0.135833	-0.577512	0.563594	0.249034	0.978714
ENSG00000172346	CSDC2	22	41956767	41973745	0.408713	0.708132	0.57717	0.563825	0.248856	0.978896
ENSG00000167244	IGF2	11	2150342	2170833	-1.48952	2.58103	-0.577101	0.563871	0.24882	0.978896
ENSG00000133687	TMTC1	12	29653773	29937692	29.3612	50.8901	0.576953	0.563971	0.248743	0.97892
ENSG00000186532	SMYD4	17	1682779	1733928	0.161197	0.279671	0.57638	0.564359	0.248445	0.979297
ENSG00000110108	TMEM109	11	60681346	60690915	0.452529	0.785361	0.576205	0.564476	0.248354	0.979297
ENSG00000198732	SMOC1	14	70320848	70499083	0.057419	0.0996924	0.575962	0.564641	0.248228	0.979297
ENSG00000160284	SPATC1L	21	47581062	47604390	0.0171524	0.0297845	0.575884	0.564694	0.248187	0.979297
ENSG00000008311	AASS	7	121715701	121784334	0.168614	0.292819	0.575829	0.564731	0.248158	0.979297
ENSG00000111229	ARPC3	12	110872630	110888227	-0.0709379	0.123254	-0.575544	0.564924	0.24801	0.979297
ENSG00000130517	PGPEP1	19	18451397	18480760	-0.0926371	0.161087	-0.575076	0.56524	0.247767	0.979297
ENSG00000188177	ZC3H6	2	113033171	113097640	-1.7974	3.12566	-0.575047	0.565259	0.247752	0.979297
ENSG00000222014	RAB6C	2	130737235	130740311	0.297124	0.516924	0.574792	0.565432	0.24762	0.979297
ENSG00000256043	CTSO	4	156845270	156875069	-0.220514	0.383758	-0.574618	0.56555	0.247529	0.979297
ENSG00000188686	SCXA	8	145490549	145492470	4.08209	7.10428	0.574595	0.565565	0.247517	0.979297
ENSG00000105605	CACNG7	19	54412589	54447195	0.0243399	0.042362	0.574568	0.565583	0.247503	0.979297
ENSG00000100241	SBF1	22	50883429	50913454	-0.0444025	0.0773088	-0.574353	0.565729	0.247391	0.979297
ENSG00000140526	ABHD2	15	89630690	89745591	0.12124	0.211114	0.574287	0.565774	0.247357	0.979297
ENSG00000185650	ZFP36L1	14	69254377	69263190	0.720177	1.25447	0.574089	0.565907	0.247255	0.979297
ENSG00000162430	SEPN1	1	26126667	26144713	0.0765908	0.133442	0.573963	0.565993	0.247189	0.979297
ENSG00000086300	SNX10	7	26331541	26413949	-0.0853223	0.148732	-0.573665	0.566194	0.247034	0.979297
ENSG00000165917	RAPSN	11	47459308	47470730	-10.0391	17.5033	-0.573552	0.566271	0.246976	0.979297
ENSG00000214447	FAM187A	17	42977135	42982758	-0.220547	0.384686	-0.573317	0.56643	0.246854	0.979297
ENSG00000189068	VSTM1	19	54544079	54567207	-3.00379	5.23946	-0.573301	0.566441	0.246845	0.979297
ENSG00000135776	ABCB10	1	229652329	229694442	-6.16517	10.7571	-0.573127	0.566559	0.246755	0.979297
ENSG00000143149	ALDH9A1	1	165631453	165668100	0.0522518	0.0911794	0.573066	0.5666	0.246723	0.979297
ENSG00000168016	TRANK1	3	36868311	36986548	-0.306064	0.53425	-0.572885	0.566723	0.24663	0.979297
ENSG00000138036	DYNC2LI1	2	44001178	44037149	0.151152	0.263865	0.572839	0.566754	0.246606	0.979297
ENSG00000139437	TCHP	12	110338069	110421646	0.793528	1.38556	0.572713	0.566839	0.24654	0.979297
ENSG00000181135	ZNF707	8	144766622	144796068	0.906973	1.58372	0.572684	0.566859	0.246525	0.979297
ENSG00000172458	IL17D	13	21276266	21297237	-0.0695224	0.121444	-0.572463	0.567008	0.246411	0.979297
ENSG00000179774	ATOH7	10	69990386	69991871	-0.416303	0.727229	-0.572452	0.567016	0.246405	0.979297
ENSG00000197837	HIST4H4	12	14920933	14924065	-3.01884	5.27408	-0.572392	0.567056	0.246374	0.979297
ENSG00000184990	SIVA1	14	105219437	105234831	-0.165846	0.289818	-0.572241	0.567159	0.246295	0.979297
ENSG00000205560	CPT1B	22	51007290	51017899	-0.0200706	0.0350752	-0.572217	0.567175	0.246283	0.979297
ENSG00000121067	SPOP	17	47676246	47755596	0.17427	0.304556	0.57221	0.567179	0.24628	0.979297
ENSG00000257446	ZNF878	19	12154620	12167127	226.809	396.381	0.5722	0.567187	0.246274	0.979297
ENSG00000126709	IFI6	1	27992572	27998729	0.0891596	0.155829	0.572163	0.567211	0.246255	0.979297
ENSG00000164576	SAP30L	5	153825517	153840614	0.119286	0.208483	0.572163	0.567212	0.246255	0.979297
ENSG00000034533	ASTE1	3	130732719	130746493	-0.459834	0.804326	-0.571701	0.567524	0.246016	0.979437
ENSG00000166128	RAB8B	15	63481668	63559981	-1.50836	2.63838	-0.5717	0.567525	0.246015	0.979437
ENSG00000071242	RPS6KA2	6	166822852	167319939	-0.803903	1.40626	-0.571661	0.567552	0.245995	0.979437
ENSG00000173662	TAS1R1	1	6615241	6639817	3820.38	6686.71	0.57134	0.567769	0.245828	0.979474
ENSG00000178234	GALNT11	7	151722759	151819425	0.571645	1.00077	0.571203	0.567862	0.245757	0.979474
ENSG00000157890	MEGF11	15	66187417	66546085	-45.6696	79.9578	-0.571171	0.567884	0.245741	0.979474
ENSG00000164300	SERINC5	5	79407050	79551898	-6.69583	11.7269	-0.570981	0.568013	0.245642	0.979474
ENSG00000140497	SCAMP2	15	75136071	75165706	1.43234	2.51049	0.570542	0.56831	0.245415	0.979474
ENSG00000120337	TNFSF18	1	173009100	173020103	-1.43201	2.51221	-0.57002	0.568664	0.245144	0.979474
ENSG00000177873	ZNF619	3	40518604	40531727	9.6021	16.8492	0.569883	0.568757	0.245073	0.979474
ENSG00000164941	INTS8	8	95825539	95893974	0.173241	0.30404	0.569797	0.568815	0.245029	0.979474
ENSG00000198707	CEP290	12	88442793	88535993	0.421418	0.739607	0.569786	0.568823	0.245023	0.979474
ENSG00000146574	CCZ1B	7	6833765	6866401	-0.0587319	0.103081	-0.569762	0.568839	0.245011	0.979474
ENSG00000074935	TUBE1	6	112391980	112408732	-1.06707	1.87314	-0.569669	0.568902	0.244962	0.979474
ENSG00000131470	PSMC3IP	17	40724333	40729849	-0.825216	1.4486	-0.569663	0.568907	0.244959	0.979474
ENSG00000077458	FAM76B	11	95502106	95523573	-23.8556	41.8887	-0.5695	0.569017	0.244875	0.979474
ENSG00000123360	PDE1B	12	54943134	54973023	-0.113264	0.198892	-0.569474	0.569035	0.244861	0.979474
ENSG00000162522	KIAA1522	1	33207486	33240571	-0.15841	0.278174	-0.569463	0.569042	0.244856	0.979474
ENSG00000001617	SEMA3F	3	50192478	50226508	-0.708572	1.24429	-0.569456	0.569046	0.244852	0.979474
ENSG00000182885	GPR97	16	57702099	57723975	-2.8273	4.96572	-0.569363	0.56911	0.244804	0.979474
ENSG00000145832	SLC25A48	5	135170338	135224326	-0.173214	0.304332	-0.569162	0.569246	0.2447	0.979474
ENSG00000124783	SSR1	6	7268539	7347679	0.307844	0.541103	0.568919	0.569411	0.244574	0.979474
ENSG00000204176	SYT15	10	46955444	46971400	-0.347863	0.61145	-0.568915	0.569414	0.244572	0.979474
ENSG00000106078	COBL	7	51083909	51384515	0.110838	0.19514	0.567991	0.570041	0.244094	0.979474
ENSG00000167775	CD320	19	8367011	8373240	0.108521	0.191161	0.567694	0.570243	0.24394	0.979474
ENSG00000158270	COLEC12	18	319361	500722	-0.0483627	0.0852003	-0.567635	0.570283	0.24391	0.979474
ENSG00000134253	TRIM45	1	117653682	117665209	1.92366	3.3912	0.56725	0.570544	0.243711	0.979474
ENSG00000197879	MYO1C	17	1367392	1396106	16.6962	29.4357	0.56721	0.570572	0.24369	0.979474
ENSG00000003402	CFLAR	2	201980827	202041410	113.453	200.093	0.567	0.570714	0.243582	0.979474
ENSG00000086289	EPDR1	7	37723446	37991543	0.0143798	0.0253627	0.566965	0.570738	0.243563	0.979474
ENSG00000119725	ZNF410	14	74353320	74399214	0.844724	1.49062	0.566691	0.570924	0.243422	0.979474
ENSG00000113971	NPHP3	3	132276986	132441303	-0.0291339	0.0514275	-0.566504	0.571051	0.243325	0.979474
ENSG00000168884	TNIP2	4	2743375	2758103	0.174851	0.308835	0.566165	0.571281	0.24315	0.979474
ENSG00000182307	C8orf33	8	146277764	146281416	-0.0490917	0.0867133	-0.566138	0.5713	0.243136	0.979474
ENSG00000092929	UNC13D	17	73823306	73840798	1.24213	2.19535	0.565798	0.571531	0.24296	0.979474
ENSG00000144741	SLC25A26	3	66119285	66438540	0.0321375	0.0568652	0.565153	0.57197	0.242627	0.979474
ENSG00000142207	URB1	21	33683329	33765335	-4.9776	8.80961	-0.565019	0.572061	0.242558	0.979474
ENSG00000145782	ATG12	5	115163893	115177555	-0.333067	0.589703	-0.564805	0.572206	0.242448	0.979474
ENSG00000167383	ZNF229	19	44921685	44952766	-1.34663	2.38432	-0.564788	0.572218	0.242438	0.979474
ENSG00000123607	TTC21B	2	166713985	166810353	-0.296284	0.524723	-0.564647	0.572314	0.242366	0.979474
ENSG00000171860	C3AR1	12	8210898	8219067	-0.227202	0.402474	-0.564513	0.572405	0.242296	0.979474
ENSG00000145348	TBCK	4	106962756	107242652	1.067	1.89069	0.564343	0.572521	0.242209	0.979474
ENSG00000105429	MEGF8	19	42829761	42882921	1.99827	3.54097	0.564327	0.572531	0.242201	0.979474
ENSG00000143811	PYCR2	1	226107578	226111978	0.282752	0.501226	0.56412	0.572672	0.242094	0.979474
ENSG00000239704	CDRT4	17	15339332	15406922	0.0756741	0.134187	0.563945	0.572792	0.242003	0.979474
ENSG00000145685	LHFPL2	5	77781038	78065844	-1.76455	3.12956	-0.563834	0.572867	0.241946	0.979474
ENSG00000185219	ZNF445	3	44481262	44519162	-2.15252	3.81841	-0.563723	0.572943	0.241889	0.979474
ENSG00000183067	IGSF5	21	41117334	41174023	0.861847	1.52966	0.563424	0.573146	0.241734	0.979474
ENSG00000176994	SMCR8	17	18218624	18226517	-2.45255	4.35345	-0.563357	0.573192	0.2417	0.979474
ENSG00000109654	TRIM2	4	154073494	154260472	0.0781668	0.138762	0.563315	0.57322	0.241678	0.979474
ENSG00000151552	QDPR	4	17461884	17513857	0.00411469	0.00730504	0.563267	0.573253	0.241654	0.979474
ENSG00000205085	FAM71F2	7	128312342	128326929	2.75252	4.88911	0.56299	0.573442	0.241511	0.979474
ENSG00000034693	PEX3	6	143771944	143811147	0.205365	0.364777	0.562989	0.573443	0.24151	0.979474
ENSG00000171714	ANO5	11	22214722	22304903	-0.161006	0.286018	-0.562925	0.573486	0.241477	0.979474
ENSG00000170322	NFRKB	11	129733531	129765485	0.135382	0.240632	0.562609	0.573701	0.241314	0.979474
ENSG00000170903	MSANTD4	11	105866350	105893130	0.146313	0.260099	0.562528	0.573757	0.241272	0.979474
ENSG00000175193	PARL	3	183547173	183602721	-0.272621	0.485139	-0.561945	0.574154	0.240972	0.979474
ENSG00000254726	MEX3A	1	156041804	156051789	-15.2969	27.2402	-0.561556	0.574419	0.240771	0.979474
ENSG00000124357	NAGK	2	71291474	71306935	0.118878	0.211732	0.561456	0.574487	0.24072	0.979474
ENSG00000173456	RNF26	11	119205237	119208023	0.221966	0.395367	0.561418	0.574513	0.2407	0.979474
ENSG00000134326	CMPK2	2	6980701	7006766	-4.98452	8.88223	-0.561179	0.574676	0.240577	0.979474
ENSG00000127377	CRYGN	7	151125921	151137899	1.4223	2.53459	0.561156	0.574691	0.240565	0.979474
ENSG00000163945	UVSSA	4	1341054	1381837	0.0590147	0.105193	0.561012	0.574789	0.240492	0.979474
ENSG00000108352	RAPGEFL1	17	38333263	38351908	0.0602072	0.107332	0.560942	0.574837	0.240455	0.979474
ENSG00000119778	ATAD2B	2	23971534	24149984	42.1761	75.208	0.560792	0.574939	0.240378	0.979474
ENSG00000138802	SEC24B	4	110354928	110462052	-0.475462	0.84814	-0.560593	0.575075	0.240276	0.979474
ENSG00000162623	TYW3	1	75198836	75232362	-0.0876869	0.156518	-0.560236	0.575318	0.240092	0.979474
ENSG00000072364	AFF4	5	132211071	132299326	-1.65966	2.96273	-0.56018	0.575357	0.240063	0.979474
ENSG00000197360	ZNF98	19	22573821	22715287	0.250738	0.447937	0.559762	0.575642	0.239848	0.979474
ENSG00000111237	VPS29	12	110928902	110939922	-0.0529279	0.0946441	-0.559231	0.576004	0.239574	0.979474
ENSG00000164087	POC1A	3	52109269	52188706	-1.11143	1.98821	-0.559009	0.576155	0.23946	0.979474
ENSG00000176155	CCDC57	17	80059336	80170706	-0.0843686	0.150953	-0.558907	0.576225	0.239408	0.979474
ENSG00000105639	JAK3	19	17935589	17958880	-0.935582	1.67409	-0.558859	0.576258	0.239383	0.979474
ENSG00000187764	SEMA4D	9	91975702	92113045	0.0451174	0.0807532	0.558708	0.576361	0.239305	0.979474
ENSG00000119688	ABCD4	14	74752126	74769759	0.278025	0.497724	0.558593	0.57644	0.239246	0.979474
ENSG00000178385	PLEKHM3	2	208693027	208890284	2.30149	4.12166	0.55839	0.576578	0.239142	0.979474
ENSG00000158109	TPRG1L	1	3541566	3546691	-0.00570975	0.0102271	-0.558295	0.576643	0.239093	0.979474
ENSG00000183876	ARSI	5	149675906	149718870	-13.6342	24.4303	-0.558088	0.576784	0.238987	0.979474
ENSG00000196839	ADA	20	43248163	43280874	-0.647713	1.16109	-0.557848	0.576948	0.238863	0.979474
ENSG00000176678	FOXL1	16	86609974	86615303	-41.9028	75.1374	-0.557683	0.577061	0.238778	0.979474
ENSG00000168061	SAC3D1	11	64808373	64812300	0.340659	0.611055	0.557494	0.57719	0.238681	0.979474
ENSG00000168724	DNAJC21	5	34929698	34959069	-0.35521	0.637314	-0.557356	0.577285	0.23861	0.979474
ENSG00000185627	PSMD13	11	236546	252983	0.0143983	0.025837	0.557272	0.577341	0.238567	0.979474
ENSG00000116221	MRPL37	1	54649714	54691137	-0.107783	0.193448	-0.55717	0.577411	0.238515	0.979474
ENSG00000141655	TNFRSF11A	18	59992520	60058516	0.623607	1.11934	0.55712	0.577446	0.238489	0.979474
ENSG00000150907	FOXO1	13	41129804	41240734	1.04931	1.88404	0.556948	0.577563	0.238401	0.979474
ENSG00000160908	ZNF394	7	99084142	99097947	-2.17483	3.90498	-0.556938	0.57757	0.238396	0.979474
ENSG00000170142	UBE2E1	3	23847394	23932807	-0.14464	0.25976	-0.556822	0.577649	0.238336	0.979474
ENSG00000132570	PCBD2	5	134240596	134343649	-2.56267	4.60333	-0.5567	0.577733	0.238273	0.979474
ENSG00000153930	ANKFN1	17	54188319	54589020	-1.5926	2.86097	-0.556664	0.577757	0.238255	0.979474
ENSG00000106603	COA1	7	43648055	43769316	0.274988	0.494081	0.556564	0.577826	0.238203	0.979474
ENSG00000124201	ZNFX1	20	47854483	47894963	-155.664	279.713	-0.556515	0.577859	0.238178	0.979474
ENSG00000023892	DEF6	6	35265595	35289548	26.3588	47.3927	0.556179	0.578088	0.238006	0.979474
ENSG00000120071	KANSL1	17	44107282	44302733	0.0320442	0.057639	0.555946	0.578248	0.237886	0.979474
ENSG00000167785	ZNF558	19	8920380	8943004	-0.180439	0.324607	-0.555869	0.5783	0.237846	0.979474
ENSG00000079215	SLC1A3	5	36606457	36688436	0.00887611	0.0159689	0.555836	0.578323	0.237829	0.979474
ENSG00000136111	TBC1D4	13	75858808	76056250	0.0714466	0.128555	0.555768	0.578369	0.237795	0.979474
ENSG00000014138	POLA2	11	65029233	65073060	-0.433903	0.780944	-0.555613	0.578475	0.237715	0.979474
ENSG00000125834	STK35	20	2082257	2157684	0.144899	0.260978	0.555215	0.578748	0.237511	0.979474
ENSG00000136875	PRPF4	9	116037623	116055185	0.0506251	0.0912818	0.554603	0.579167	0.237197	0.979474
ENSG00000177666	PNPLA2	11	818902	825573	-0.00936321	0.0168836	-0.554573	0.579186	0.237182	0.979474
ENSG00000155034	FBXL18	7	5470966	5553429	-0.615579	1.11021	-0.554469	0.579258	0.237128	0.979474
ENSG00000213015	ZNF580	19	56146382	56154835	-0.00916975	0.0165475	-0.554149	0.579477	0.236964	0.979474
ENSG00000183166	CALN1	7	71244476	71912136	-1.90436	3.43656	-0.554148	0.579477	0.236964	0.979474
ENSG00000171720	HDAC3	5	141000443	141016437	-2.52782	4.56395	-0.553868	0.579669	0.23682	0.979474
ENSG00000196787	HIST1H2AG	6	27100832	27103070	18.6417	33.6606	0.553814	0.579706	0.236792	0.979474
ENSG00000258728	GALT	9	34646642	34657110	-0.0865874	0.15643	-0.553522	0.579906	0.236642	0.979474
ENSG00000213930	GALT	9	34638130	34651032	-0.0865874	0.15643	-0.553522	0.579906	0.236642	0.979474
ENSG00000169246	NPIPB3	16	21413558	21459888	0.355788	0.642952	0.553367	0.580012	0.236563	0.979474
ENSG00000163462	TRIM46	1	155145873	155157447	-1.79477	3.24346	-0.553351	0.580023	0.236555	0.979474
ENSG00000172932	ANKRD13D	11	67056018	67069956	0.176666	0.319424	0.553076	0.580212	0.236414	0.979474
ENSG00000134686	PHC2	1	33789224	33896653	-0.215354	0.3894	-0.55304	0.580236	0.236395	0.979474
ENSG00000070718	AP3M2	8	42010464	42029191	-1.84167	3.3306	-0.552953	0.580296	0.236351	0.979474
ENSG00000108784	NAGLU	17	40688190	40696467	-0.125301	0.226617	-0.552921	0.580317	0.236334	0.979474
ENSG00000135144	DTX1	12	113494514	113535833	1.23434	2.23268	0.552854	0.580363	0.2363	0.979474
ENSG00000107554	DNMBP	10	101635334	101769676	-4.57999	8.28553	-0.552769	0.580421	0.236257	0.979474
ENSG00000223572	CKMT1A	15	43985084	43991420	-0.040142	0.0726396	-0.552619	0.580524	0.23618	0.979474
ENSG00000171951	SCG2	2	224461658	224467221	-0.0169514	0.030699	-0.552178	0.580826	0.235954	0.979474
ENSG00000197753	LHFPL5	6	35773070	35801651	-1.03949	1.88367	-0.551843	0.581056	0.235782	0.979474
ENSG00000175489	LRRC25	19	18501954	18508427	0.311284	0.564299	0.551629	0.581203	0.235672	0.979474
ENSG00000119950	MXI1	10	111967363	112047123	0.0361706	0.065586	0.551499	0.581292	0.235606	0.979474
ENSG00000176208	ATAD5	17	29158988	29222887	1.75104	3.17604	0.551329	0.581408	0.235519	0.979474
ENSG00000154640	BTG3	21	18965971	18985265	-0.225814	0.409704	-0.551162	0.581523	0.235433	0.979474
ENSG00000151176	PLBD2	12	113796371	113827203	-1.1416	2.07136	-0.551138	0.581539	0.235421	0.979474
ENSG00000171206	TRIM8	10	104404253	104418164	-0.0221063	0.0401224	-0.550972	0.581653	0.235336	0.979474
ENSG00000184160	ADRA2C	4	3768075	3770251	-1.92168	3.48845	-0.550869	0.581724	0.235283	0.979474
ENSG00000242384	TBC1D3H	17	34581086	34808061	-73.3068	133.077	-0.550858	0.581731	0.235278	0.979474
ENSG00000162951	LRRTM1	2	80515483	80531874	-0.508454	0.923192	-0.550756	0.581801	0.235225	0.979474
ENSG00000083099	LYRM2	6	90277863	90348472	0.130017	0.236099	0.550688	0.581848	0.235191	0.979474
ENSG00000115904	SOS1	2	39208537	39351486	0.303107	0.550446	0.550657	0.581869	0.235175	0.979474
ENSG00000133805	AMPD3	11	10329860	10529126	-0.0920271	0.167141	-0.550595	0.581912	0.235143	0.979474
ENSG00000165895	ARHGAP42	11	100558384	100862668	-6.872	12.4918	-0.550121	0.582236	0.234901	0.979474
ENSG00000165091	TMC1	9	75136717	75451267	11.931	21.6892	0.550091	0.582257	0.234885	0.979474
ENSG00000169193	CCDC126	7	23636998	23684327	1.51226	2.74914	0.550085	0.582261	0.234882	0.979474
ENSG00000127952	STYXL1	7	75625656	75677322	0.0249057	0.0452762	0.550083	0.582262	0.234881	0.979474
ENSG00000105298	CACTIN	19	3610639	3626813	-0.150271	0.273248	-0.549944	0.582357	0.23481	0.979474
ENSG00000186777	ZNF732	4	264464	299110	-1.17775	2.14174	-0.549903	0.582386	0.234789	0.979474
ENSG00000163072	NOSTRIN	2	169643049	169722024	0.12388	0.225312	0.549815	0.582446	0.234744	0.979474
ENSG00000139722	VPS37B	12	123349882	123380991	-0.0840144	0.152813	-0.549786	0.582466	0.234729	0.979474
ENSG00000101363	MANBAL	20	35918041	35945663	-0.0365406	0.0664686	-0.549742	0.582496	0.234707	0.979474
ENSG00000104447	TRPS1	8	116420724	116821899	-9.05639	16.4817	-0.549482	0.582675	0.234574	0.979474
ENSG00000184743	ATL3	11	63391559	63439393	-1.56533	2.84881	-0.549469	0.582684	0.234567	0.979474
ENSG00000079691	LRRC16A	6	25279306	25620758	0.422226	0.768449	0.549452	0.582695	0.234559	0.979474
ENSG00000172578	KLHL6	3	183205319	183273477	-1.86123	3.38835	-0.549301	0.582799	0.234482	0.979474
ENSG00000100124	ANKRD54	22	38226862	38245334	-0.566434	1.03119	-0.549299	0.5828	0.234481	0.979474
ENSG00000129151	BBOX1	11	27062272	27149356	0.0822115	0.149686	0.549226	0.58285	0.234443	0.979474
ENSG00000171532	NEUROD2	17	37759789	37766030	-1.9946	3.63237	-0.549118	0.582925	0.234388	0.979474
ENSG00000108963	DPH1	17	1933404	1946724	-0.0305004	0.0555469	-0.549092	0.582942	0.234375	0.979474
ENSG00000163013	FBXO41	2	73481810	73511559	0.0536756	0.0978041	0.548807	0.583138	0.234229	0.979474
ENSG00000204965	PCDHA5	5	140201222	140391929	2.14004	3.89991	0.54874	0.583184	0.234194	0.979474
ENSG00000107960	OBFC1	10	105642300	105677963	-0.562391	1.02508	-0.548633	0.583257	0.23414	0.979474
ENSG00000121940	CLCC1	1	109472130	109506111	0.323117	0.589004	0.548581	0.583293	0.234113	0.979474
ENSG00000205111	CDKL4	2	39402787	39456729	7.61193	13.8845	0.548232	0.583533	0.233935	0.979474
ENSG00000104219	ZDHHC2	8	17013538	17082308	0.153027	0.279271	0.547953	0.583724	0.233792	0.979474
ENSG00000179941	BBS10	12	76738254	76742222	0.573422	1.04673	0.547824	0.583813	0.233726	0.979474
ENSG00000161835	GRASP	12	52400724	52409673	-0.0425652	0.0777357	-0.547563	0.583992	0.233593	0.979474
ENSG00000113240	CLK4	5	178029665	178057616	-0.097288	0.177734	-0.547379	0.584119	0.233499	0.979474
ENSG00000041353	RAB27B	18	52385091	52562747	15.8739	29.0008	0.547362	0.58413	0.23349	0.979474
ENSG00000152465	NMT2	10	15144583	15210692	0.160576	0.293392	0.547308	0.584167	0.233463	0.979474
ENSG00000115944	COX7A2L	2	42560686	42652228	0.0134013	0.02449	0.547216	0.584231	0.233416	0.979474
ENSG00000164535	DAGLB	7	6448757	6523821	-0.0473518	0.0865388	-0.547173	0.58426	0.233394	0.979474
ENSG00000127585	FBXL16	16	742500	755829	0.709332	1.29677	0.546999	0.584379	0.233305	0.979474
ENSG00000169758	C15orf27	15	76352178	76521462	-0.293402	0.536574	-0.546807	0.584511	0.233207	0.979474
ENSG00000166451	CENPN	16	81040103	81066719	-0.124849	0.228342	-0.546764	0.584541	0.233185	0.979474
ENSG00000165102	HGSNAT	8	42995556	43057998	-3.80728	6.96349	-0.546749	0.584551	0.233178	0.979474
ENSG00000140557	ST8SIA2	15	92937058	93011958	-128.366	235.028	-0.546174	0.584946	0.232884	0.979474
ENSG00000100505	TRIM9	14	51441980	51562779	0.026045	0.0477026	0.545987	0.585075	0.232788	0.979474
ENSG00000128908	INO80	15	41271078	41408552	-6.98334	12.7964	-0.545729	0.585252	0.232657	0.979474
ENSG00000013503	POLR3B	12	106751436	106903976	3.78719	6.94011	0.545697	0.585275	0.23264	0.979474
ENSG00000133739	LRRCC1	8	86019382	86058311	-0.0969045	0.177646	-0.545493	0.585415	0.232536	0.979474
ENSG00000167797	CDK2AP2	11	67273968	67276120	-0.706786	1.29596	-0.545377	0.585494	0.232477	0.979474
ENSG00000122376	FAM35A	10	88853918	88951225	0.292834	0.537023	0.545291	0.585553	0.232434	0.979474
ENSG00000079332	SAR1A	10	71907045	71930279	-0.0613066	0.112448	-0.545199	0.585616	0.232387	0.979474
ENSG00000112078	KCTD20	6	36410544	36458920	-0.181922	0.333684	-0.545193	0.585621	0.232383	0.979474
ENSG00000141639	MAPK4	18	48086448	48258194	-0.317975	0.583255	-0.545174	0.585634	0.232374	0.979474
ENSG00000167619	TMEM145	19	42817477	42829214	6.05715	11.1126	0.545072	0.585704	0.232322	0.979474
ENSG00000125630	POLR1B	2	113299492	113334635	0.136814	0.251039	0.544992	0.585759	0.232281	0.979474
ENSG00000169740	ZNF32	10	44139307	44144304	-0.648584	1.19058	-0.544761	0.585918	0.232163	0.979474
ENSG00000007341	ST7L	1	113066140	113163447	0.219436	0.402878	0.54467	0.58598	0.232117	0.979474
ENSG00000187260	WDR86	7	151072995	151107813	-0.334531	0.614298	-0.544574	0.586046	0.232068	0.979474
ENSG00000106018	VIPR2	7	158820866	158937649	51.1134	93.878	0.544466	0.586121	0.232013	0.979474
ENSG00000181392	SYNE4	19	36494209	36499695	-0.809978	1.48791	-0.544374	0.586184	0.231966	0.979474
ENSG00000085382	HACE1	6	105175968	105307794	-0.0512778	0.0942127	-0.544277	0.586251	0.231916	0.979474
ENSG00000115840	SLC25A12	2	172640880	172864766	0.0327735	0.0602617	0.543852	0.586543	0.2317	0.979474
ENSG00000130856	ZNF236	18	74534563	74682683	0.301043	0.553584	0.543806	0.586575	0.231677	0.979474
ENSG00000204149	AGAP6	10	51748078	51770259	0.0671049	0.1234	0.5438	0.586579	0.231673	0.979474
ENSG00000162959	MEMO1	2	32090129	32236299	-16.2434	29.8727	-0.543754	0.586611	0.23165	0.979474
ENSG00000183779	ZNF703	8	37553269	37557537	1.10529	2.03366	0.543495	0.586789	0.231518	0.979474
ENSG00000159259	CHAF1B	21	37757676	37791313	3.62048	6.66153	0.543491	0.586792	0.231516	0.979474
ENSG00000123453	SARDH	9	136528682	136605077	0.148981	0.274128	0.543471	0.586806	0.231506	0.979474
ENSG00000177058	SLC38A9	5	54921673	55069022	-3.18451	5.86308	-0.543146	0.587029	0.23134	0.979474
ENSG00000165566	AMER2	13	25735822	25746426	0.0207042	0.038129	0.543003	0.587128	0.231267	0.979474
ENSG00000241973	PI4KA	22	21061979	21213705	-0.0101805	0.0187541	-0.542838	0.587242	0.231183	0.979474
ENSG00000248905	FMN1	15	33057747	33486897	1.04091	1.91767	0.542798	0.587269	0.231163	0.979474
ENSG00000068831	RASGRP2	11	64494383	64512928	-1.15596	2.13007	-0.542686	0.587346	0.231106	0.979474
ENSG00000152078	TMEM56	1	95582894	95663163	2.35737	4.34475	0.542579	0.58742	0.231052	0.979474
ENSG00000144230	GPR17	2	128403439	128410213	0.0174001	0.0320879	0.542263	0.587637	0.230891	0.979474
ENSG00000178226	PRSS36	16	31150246	31161415	-0.264068	0.48701	-0.542222	0.587666	0.23087	0.979474
ENSG00000111269	CREBL2	12	12764761	12798042	0.213306	0.393512	0.542057	0.587779	0.230786	0.979474
ENSG00000123685	BATF3	1	212859760	212873327	2.12623	3.92539	0.541662	0.588052	0.230584	0.979474
ENSG00000113387	SUB1	5	32531739	32604185	-0.0717799	0.132522	-0.541646	0.588063	0.230576	0.979474
ENSG00000204767	FAM196B	5	169291268	169407744	-2.8969	5.34949	-0.541529	0.588143	0.230517	0.979474
ENSG00000178233	TMEM151B	6	44238203	44275243	-0.0606821	0.112075	-0.541443	0.588202	0.230473	0.979474
ENSG00000145194	ECE2	3	183967438	184010819	-0.0431487	0.0796956	-0.541419	0.588219	0.230461	0.979474
ENSG00000111247	RAD51AP1	12	4647950	4669214	-14.649	27.0581	-0.54139	0.588238	0.230447	0.979474
ENSG00000005238	FAM214B	9	35104109	35116338	0.672739	1.24299	0.541225	0.588352	0.230363	0.979474
ENSG00000180185	FAHD1	16	1876968	1890208	0.0190172	0.0351468	0.541078	0.588454	0.230287	0.979474
ENSG00000132470	ITGB4	17	73717408	73753899	-5.30669	9.80774	-0.541071	0.588459	0.230284	0.979474
ENSG00000178342	KCNG2	18	77623668	77660184	0.40079	0.740805	0.541019	0.588494	0.230258	0.979474
ENSG00000172336	POP7	7	100303676	100305118	0.0320224	0.0591932	0.54098	0.588521	0.230238	0.979474
ENSG00000103742	IGDCC4	15	65673802	65715410	-1.59306	2.94571	-0.540806	0.588641	0.230149	0.979474
ENSG00000159348	CYB5R1	1	202930997	202936408	-3.94121	7.28786	-0.540791	0.588651	0.230142	0.979474
ENSG00000150394	CDH8	16	61681146	62070939	0.155535	0.287682	0.54065	0.588749	0.23007	0.979474
ENSG00000179387	ELMOD2	4	141445312	141474924	61.718	114.203	0.540426	0.588903	0.229956	0.979474
ENSG00000145979	TBC1D7	6	13266774	13328815	0.106034	0.196287	0.540202	0.589058	0.229842	0.979474
ENSG00000070540	WIPI1	17	66417089	66453654	-2.77962	5.14684	-0.540063	0.589153	0.229772	0.979474
ENSG00000138722	MMRN1	4	90800683	90875780	-4.36707	8.08814	-0.539935	0.589242	0.229706	0.979474
ENSG00000118160	SLC8A2	19	47931274	47975425	0.852185	1.58029	0.53926	0.589707	0.229363	0.979474
ENSG00000166266	CUL5	11	107879459	107978503	-22.9237	42.5185	-0.539147	0.589785	0.229306	0.979474
ENSG00000214842	RAD51AP2	2	17691851	17699706	-8.65582	16.0551	-0.539132	0.589796	0.229298	0.979474
ENSG00000138801	PAPSS1	4	108511433	108641608	0.0788415	0.146242	0.539116	0.589807	0.22929	0.979474
ENSG00000075407	ZNF37A	10	38383264	38414472	0.210339	0.390161	0.539109	0.589812	0.229286	0.979474
ENSG00000019144	PHLDB1	11	118477155	118528741	0.0883749	0.163933	0.539093	0.589823	0.229278	0.979474
ENSG00000175643	RMI2	16	11343476	11445619	0.0502842	0.0933441	0.538697	0.590096	0.229077	0.979474
ENSG00000123178	SPRYD7	13	50486842	50510626	0.341312	0.633614	0.538675	0.590111	0.229066	0.979474
ENSG00000114942	EEF1B2	2	207024309	207027652	-0.0338866	0.062914	-0.538618	0.59015	0.229037	0.979474
ENSG00000189079	ARID2	12	46123448	46301823	-4.21	7.8164	-0.538611	0.590155	0.229034	0.979474
ENSG00000174243	DDX23	12	49223547	49246625	8.98981	16.6965	0.538425	0.590284	0.228939	0.979474
ENSG00000186047	DLEU7	13	51285144	51418075	0.850278	1.5798	0.538219	0.590426	0.228835	0.979474
ENSG00000110011	DNAJC4	11	63997750	64001758	-8.12151	15.0952	-0.53802	0.590563	0.228734	0.979474
ENSG00000153113	CAST	5	95860971	96115299	-0.0440316	0.0818521	-0.537941	0.590618	0.228693	0.979474
ENSG00000113441	LNPEP	5	96271098	96373219	4.66141	8.67052	0.537617	0.590842	0.228529	0.979474
ENSG00000176293	ZNF135	19	58570607	58597677	-0.280796	0.5225	-0.537408	0.590986	0.228423	0.979474
ENSG00000092931	MFSD11	17	74731947	74777531	0.497592	0.926312	0.537175	0.591147	0.228305	0.979474
ENSG00000157103	SLC6A1	3	11034410	11080933	-0.0258961	0.0482178	-0.537065	0.591223	0.228249	0.979474
ENSG00000089063	TMEM230	20	5080486	5093749	-0.0133434	0.0248511	-0.536935	0.591313	0.228183	0.979474
ENSG00000115474	KCNJ13	2	233631174	233641278	-0.829138	1.54435	-0.536883	0.591348	0.228157	0.979474
ENSG00000144406	UNC80	2	210636717	210864024	-0.0919416	0.171321	-0.536664	0.5915	0.228046	0.979474
ENSG00000183617	MRPL54	19	3762662	3768573	0.0123817	0.0230888	0.536266	0.591775	0.227844	0.979474
ENSG00000146530	VWDE	7	12370511	12443567	0.949923	1.77148	0.536232	0.591798	0.227827	0.979474
ENSG00000160145	KALRN	3	123798870	124445172	0.551159	1.02814	0.536073	0.591908	0.227746	0.979474
ENSG00000171867	PRNP	20	4666882	4682236	-0.00873081	0.0162875	-0.536043	0.591929	0.227731	0.979474
ENSG00000074603	DPP8	15	65734801	65810042	0.519025	0.968743	0.535772	0.592116	0.227593	0.979474
ENSG00000240204	SMKR1	7	129142320	129152773	0.501062	0.935239	0.535758	0.592126	0.227586	0.979474
ENSG00000182512	GLRX5	14	95999840	96011061	-0.129325	0.241618	-0.535243	0.592482	0.227325	0.979474
ENSG00000165868	HSPA12A	10	118430703	118502085	0.0365714	0.0683295	0.535221	0.592497	0.227314	0.979474
ENSG00000100003	SEC14L2	22	30792846	30821305	-0.123638	0.231031	-0.535158	0.592541	0.227282	0.979474
ENSG00000157823	AP3S2	15	90373831	90437574	0.0610226	0.114028	0.535153	0.592544	0.227279	0.979474
ENSG00000140563	MCTP2	15	94774767	95023632	38.2829	71.5377	0.535143	0.592551	0.227275	0.979474
ENSG00000143340	FAM163A	1	179712298	179785333	0.133966	0.250417	0.534973	0.592669	0.227188	0.979474
ENSG00000197122	SRC	20	35973088	36034453	0.748453	1.39975	0.534707	0.592853	0.227053	0.979474
ENSG00000143479	DYRK3	1	206808881	206857764	0.882275	1.65024	0.534636	0.592902	0.227017	0.979474
ENSG00000100316	RPL3	22	39708887	39716394	-0.0665925	0.12472	-0.533934	0.593387	0.226662	0.979474
ENSG00000125409	TEKT3	17	15207128	15244958	10.542	19.7458	0.533886	0.59342	0.226638	0.979474
ENSG00000198912	C1orf174	1	3805689	3816857	0.0743468	0.13926	0.533872	0.59343	0.226631	0.979474
ENSG00000149050	ZNF214	11	7020549	7041599	-0.558345	1.04661	-0.53348	0.593701	0.226432	0.979474
ENSG00000087502	ERGIC2	12	29490285	29534122	0.76104	1.42662	0.533455	0.593718	0.22642	0.979474
ENSG00000169592	INO80E	16	30006615	30017114	0.0544854	0.102139	0.533446	0.593725	0.226415	0.979474
ENSG00000187736	NHEJ1	2	219940039	220025587	3.13457	5.87618	0.533437	0.593731	0.22641	0.979474
ENSG00000136824	SMC2	9	106856541	106903698	-0.134313	0.252005	-0.532978	0.594049	0.226178	0.979474
ENSG00000149527	PLCH2	1	2357419	2436969	0.0513099	0.0962793	0.532928	0.594084	0.226152	0.979474
ENSG00000091127	PUS7	7	105080108	105162714	2.89496	5.43397	0.532751	0.594206	0.226063	0.979474
ENSG00000070388	FGF22	19	639879	643703	-0.43032	0.807916	-0.53263	0.59429	0.226002	0.979474
ENSG00000249087	C1orf213	1	23695490	23698332	0.0472024	0.0886845	0.532251	0.594552	0.22581	0.979474
ENSG00000128699	ORMDL1	2	190635049	190649097	-0.0616546	0.115846	-0.53221	0.59458	0.225789	0.979474
ENSG00000135503	ACVR1B	12	52345451	52390862	10.3789	19.5025	0.532184	0.594598	0.225776	0.979474
ENSG00000174780	SRP72	4	57333081	57369839	-0.074802	0.140605	-0.532001	0.594725	0.225684	0.979474
ENSG00000079335	CDC14A	1	100810584	100985833	5.27285	9.91286	0.53192	0.594781	0.225643	0.979474
ENSG00000119685	TTLL5	14	76099968	76421421	-0.359294	0.675542	-0.53186	0.594823	0.225612	0.979474
ENSG00000119041	GTF3C3	2	197627756	197664449	-4.7555	8.94134	-0.531855	0.594826	0.22561	0.979474
ENSG00000179051	RCC2	1	17733256	17766220	0.313439	0.589351	0.531837	0.594839	0.225601	0.979474
ENSG00000138621	PPCDC	15	75315896	75409803	-0.169832	0.319363	-0.531783	0.594876	0.225573	0.979474
ENSG00000167378	IRGQ	19	44088521	44100287	-1.96485	3.69508	-0.531748	0.5949	0.225556	0.979474
ENSG00000139155	SLCO1C1	12	20848289	20906320	-0.114804	0.216227	-0.530942	0.595459	0.225148	0.979474
ENSG00000271605	MILR1	17	62461569	62464760	-0.592175	1.11558	-0.530824	0.595541	0.225089	0.979474
ENSG00000163728	TTC14	3	180319918	180335616	-0.105967	0.199675	-0.530697	0.595629	0.225024	0.979474
ENSG00000139970	RTN1	14	60062694	60337684	0.0140338	0.0264507	0.530566	0.595719	0.224958	0.979474
ENSG00000160285	LSS	21	47608055	47648738	-0.0957607	0.180555	-0.530368	0.595857	0.224858	0.979474
ENSG00000178982	EIF3K	19	39109735	39127595	0.332054	0.626119	0.530337	0.595879	0.224842	0.979474
ENSG00000127527	EPS15L1	19	16466050	16582896	0.552425	1.04191	0.530204	0.595971	0.224775	0.979474
ENSG00000166823	MESP1	15	90291892	90294541	0.686371	1.29462	0.530171	0.595993	0.224759	0.979474
ENSG00000176623	RMDN1	8	87480486	87526586	-0.0676956	0.127687	-0.530167	0.595996	0.224756	0.979474
ENSG00000161558	TMEM143	19	48835613	48867494	0.290017	0.547103	0.530096	0.596046	0.22472	0.979474
ENSG00000138035	PNPT1	2	55861400	55921045	0.429456	0.810552	0.529831	0.596229	0.224587	0.979474
ENSG00000167384	ZNF180	19	44979854	45004576	0.0695585	0.131291	0.529804	0.596248	0.224573	0.979474
ENSG00000128342	LIF	22	30636436	30642840	-0.348408	0.65764	-0.529785	0.596261	0.224564	0.979474
ENSG00000105819	PMPCB	7	102937869	102969958	0.522908	0.987059	0.529764	0.596276	0.224553	0.979474
ENSG00000050438	SLC4A8	12	51785101	51902980	-2.34728	4.43189	-0.529634	0.596366	0.224487	0.979474
ENSG00000124614	RPS10	6	34385231	34393902	-0.10478	0.197927	-0.52939	0.596535	0.224364	0.979474
ENSG00000161243	FBXO27	19	39481354	39523425	0.0388703	0.0734478	0.529224	0.59665	0.22428	0.979474
ENSG00000167608	TMC4	19	54663846	54676944	0.196726	0.371802	0.529113	0.596727	0.224225	0.979474
ENSG00000182919	C11orf54	11	93474757	93497915	-0.123465	0.233375	-0.529042	0.596776	0.224189	0.979474
ENSG00000101474	APMAP	20	24943561	24973615	-0.0655549	0.12392	-0.529009	0.596799	0.224172	0.979474
ENSG00000174738	NR1D2	3	23986751	24022109	0.256328	0.484655	0.528887	0.596884	0.22411	0.979474
ENSG00000153485	TMEM251	14	93651296	93653434	-26.2923	49.7257	-0.528747	0.596981	0.224039	0.979474
ENSG00000100626	GALNT16	14	69725994	69821183	-1.01146	1.91296	-0.528743	0.596984	0.224037	0.979474
ENSG00000060718	COL11A1	1	103342023	103574052	-0.115617	0.218672	-0.528726	0.596995	0.224029	0.979474
ENSG00000112110	MRPL18	6	160210844	160219468	0.0101731	0.0192714	0.527885	0.597579	0.223605	0.979474
ENSG00000183454	GRIN2A	16	9852376	10276611	-0.912271	1.72819	-0.527875	0.597586	0.2236	0.979474
ENSG00000151445	VIPAS39	14	77893018	77924295	0.204427	0.38755	0.527485	0.597857	0.223403	0.979474
ENSG00000178149	DALRD3	3	49052921	49059726	-0.0907938	0.172138	-0.527447	0.597883	0.223384	0.979474
ENSG00000064313	TAF2	8	120743015	120845103	-0.578198	1.09675	-0.52719	0.598061	0.223254	0.979474
ENSG00000124216	SNAI1	20	48599536	48605423	63.6073	120.663	0.527149	0.59809	0.223233	0.979474
ENSG00000117519	CNN3	1	95362507	95392834	-0.00858452	0.016285	-0.527144	0.598094	0.223231	0.979474
ENSG00000134444	KIAA1468	18	59854491	59974355	0.106495	0.202126	0.526875	0.59828	0.223095	0.979474
ENSG00000198856	OSTC	4	109571740	109588976	-0.938734	1.78216	-0.526739	0.598375	0.223027	0.979474
ENSG00000092208	GEMIN2	14	39583427	39606177	6.67663	12.6755	0.526737	0.598376	0.223026	0.979474
ENSG00000168769	TET2	4	106067032	106200973	-16.764	31.8276	-0.526713	0.598393	0.223014	0.979474
ENSG00000100207	TCF20	22	42556019	42739622	7.61837	14.4672	0.526598	0.598473	0.222956	0.979474
ENSG00000143742	SRP9	1	225965531	225978168	0.255778	0.485993	0.5263	0.598679	0.222806	0.979474
ENSG00000100154	TTC28	22	28374004	29075853	0.924282	1.7564	0.526236	0.598725	0.222773	0.979474
ENSG00000129932	DOHH	19	3490819	3500938	0.200187	0.380548	0.526049	0.598854	0.222679	0.979474
ENSG00000187486	KCNJ11	11	17407406	17410878	0.125952	0.239461	0.525982	0.5989	0.222645	0.979474
ENSG00000174282	ZBTB4	17	7362685	7387582	-0.269827	0.513237	-0.525735	0.599072	0.222521	0.979474
ENSG00000167635	ZNF146	19	36705504	36729676	-0.691259	1.31528	-0.525559	0.599195	0.222432	0.979474
ENSG00000198890	PRMT6	1	107599267	107601916	0.0845308	0.160877	0.525437	0.599279	0.222371	0.979474
ENSG00000152556	PFKM	12	48498922	48540187	-0.113809	0.216629	-0.525363	0.599331	0.222333	0.979474
ENSG00000134954	ETS1	11	128328656	128457453	-7.56967	14.4135	-0.525178	0.59946	0.22224	0.979474
ENSG00000095485	CWF19L1	10	101992055	102027437	-0.0425766	0.0810759	-0.525146	0.599482	0.222224	0.979474
ENSG00000124067	SLC12A4	16	67977377	68003504	0.563789	1.07412	0.524886	0.599663	0.222093	0.979474
ENSG00000117862	TXNDC12	1	52485803	52521843	0.605581	1.15401	0.524761	0.59975	0.22203	0.979474
ENSG00000121900	TMEM54	1	33360195	33367039	-0.0275212	0.0524464	-0.524749	0.599758	0.222024	0.979474
ENSG00000133627	ACTR3B	7	152456834	152552463	0.051025	0.0972825	0.524503	0.599929	0.2219	0.979474
ENSG00000143324	XPR1	1	180601140	180859387	0.345844	0.659416	0.524469	0.599952	0.221883	0.979474
ENSG00000174145	KIAA1239	4	37245842	37451087	0.764117	1.45724	0.524357	0.60003	0.221827	0.979474
ENSG00000144597	EAF1	3	15468862	15484120	0.511861	0.976209	0.524335	0.600045	0.221816	0.979474
ENSG00000155980	KIF5A	12	57943781	57980415	0.000521561	0.000994838	0.524267	0.600093	0.221781	0.979474
ENSG00000176473	WDR25	14	100842755	100996640	-0.310838	0.592937	-0.524234	0.600115	0.221765	0.979474
ENSG00000173545	ZNF622	5	16451628	16465901	0.309988	0.59134	0.524213	0.60013	0.221754	0.979474
ENSG00000159210	SNF8	17	47006678	47022479	-0.043141	0.0823347	-0.523971	0.600299	0.221632	0.979474
ENSG00000174109	C16orf91	16	1469745	1479345	1.9059	3.6383	0.523842	0.600389	0.221568	0.979474
ENSG00000158806	NPM2	8	21881636	21894408	0.766692	1.46397	0.523707	0.600482	0.2215	0.979474
ENSG00000146215	CRIP3	6	43267448	43276535	0.197328	0.376798	0.523697	0.600489	0.221495	0.979474
ENSG00000124785	NRN1	6	5998232	6007200	-0.0135803	0.0259339	-0.523652	0.600521	0.221472	0.979474
ENSG00000156030	ELMSAN1	14	74181825	74256988	0.801039	1.53012	0.523513	0.600617	0.221402	0.979474
ENSG00000172062	SMN1	5	70220768	70249769	0.461581	0.881858	0.523419	0.600683	0.221355	0.979474
ENSG00000157191	NECAP2	1	16767167	16786573	0.122769	0.234557	0.523408	0.60069	0.221349	0.979474
ENSG00000178752	FAM132B	2	239067623	239077541	0.221955	0.424072	0.523389	0.600704	0.22134	0.979474
ENSG00000198218	QRICH1	3	49067140	49131796	0.195996	0.374527	0.523315	0.600755	0.221302	0.979474
ENSG00000188368	PRR19	19	42806250	42814973	2.47386	4.72987	0.523029	0.600954	0.221159	0.979474
ENSG00000109472	CPE	4	166282346	166419472	0.000747886	0.00143023	0.522912	0.601036	0.2211	0.979474
ENSG00000113845	TIMMDC1	3	119217379	119243937	0.110886	0.212108	0.522782	0.601126	0.221035	0.979474
ENSG00000205531	NAP1L4	11	2965667	3013607	0.331623	0.634408	0.522728	0.601163	0.221008	0.979474
ENSG00000139597	N4BP2L1	13	32974861	33002315	0.341374	0.65318	0.522634	0.601229	0.22096	0.979474
ENSG00000213694	S1PR3	9	91606362	91619925	-1.07845	2.06374	-0.52257	0.601274	0.220928	0.979474
ENSG00000140675	SLC5A2	16	31494323	31502181	13.4829	25.8092	0.522407	0.601387	0.220846	0.979474
ENSG00000197162	ZNF785	16	30585061	30597092	-0.35146	0.672799	-0.522384	0.601403	0.220835	0.979474
ENSG00000203663	OR2L2	1	248201474	248202607	-1.51595	2.90297	-0.522206	0.601527	0.220745	0.979474
ENSG00000224940	PRRT4	7	127990379	128001739	12.1514	23.2716	0.522157	0.601561	0.22072	0.979474
ENSG00000101194	SLC17A9	20	61584052	61599949	5.25433	10.0647	0.522056	0.601631	0.22067	0.979474
ENSG00000104805	NUCB1	19	49403307	49426629	0.215312	0.412518	0.521946	0.601708	0.220614	0.979474
ENSG00000171631	P2RY6	11	72975550	73009662	-0.992347	1.90149	-0.521877	0.601756	0.22058	0.979474
ENSG00000137106	GRHPR	9	37422663	37436987	0.0448735	0.0860576	0.521436	0.602063	0.220358	0.979474
ENSG00000162437	RAVER2	1	65210778	65298915	-0.0897621	0.172147	-0.521426	0.60207	0.220353	0.979474
ENSG00000084628	NKAIN1	1	31652592	31712401	-0.0256228	0.0491513	-0.521306	0.602154	0.220293	0.979474
ENSG00000143889	HNRNPLL	2	38789120	38830728	68.7124	131.832	0.521211	0.60222	0.220245	0.979474
ENSG00000049860	HEXB	5	73935848	74018472	-0.331109	0.635523	-0.521002	0.602365	0.22014	0.979474
ENSG00000136867	SLC31A2	9	115913222	115926417	0.510084	0.97906	0.520994	0.602371	0.220136	0.979474
ENSG00000153790	C7orf31	7	25174316	25219975	2.09759	4.02735	0.520837	0.602481	0.220057	0.979474
ENSG00000161904	LEMD2	6	33738979	33756913	0.0356291	0.0684123	0.5208	0.602506	0.220039	0.979474
ENSG00000172159	FRMD3	9	85857905	86153461	-0.814375	1.56443	-0.520555	0.602676	0.219916	0.979474
ENSG00000137692	DCUN1D5	11	102932805	102962944	9.94996	19.1144	0.520548	0.602681	0.219912	0.979474
ENSG00000172236	TPSAB1	16	1290697	1292555	1.44651	2.78022	0.520285	0.602865	0.21978	0.979474
ENSG00000099617	EFNA2	19	1286153	1301430	-0.389656	0.748988	-0.520243	0.602894	0.219759	0.979474
ENSG00000184350	MRGPRE	11	3248928	3253616	64.9933	124.959	0.520119	0.602981	0.219697	0.979474
ENSG00000137968	SLC44A5	1	75667816	76076801	0.323382	0.62182	0.520058	0.603023	0.219666	0.979474
ENSG00000166532	RIMKLB	12	8834196	8935691	-0.227433	0.437357	-0.520017	0.603051	0.219646	0.979474
ENSG00000078140	UBE2K	4	39699664	39784412	0.158442	0.304693	0.520006	0.60306	0.21964	0.979474
ENSG00000169951	ZNF764	16	30565085	30569819	2.94038	5.65578	0.519889	0.603141	0.219581	0.979474
ENSG00000221829	FANCG	9	35073832	35080013	0.106312	0.204511	0.519835	0.603178	0.219554	0.979474
ENSG00000160785	SLC25A44	1	156163880	156182587	-0.778114	1.49691	-0.519813	0.603194	0.219543	0.979474
ENSG00000103342	GSPT1	16	11961985	12009939	-0.22131	0.425987	-0.519522	0.603396	0.219397	0.979474
ENSG00000088888	MAVS	20	3827487	3849280	-0.241019	0.463972	-0.519468	0.603434	0.21937	0.979474
ENSG00000188636	LDOC1L	22	44888452	44894178	0.435157	0.837796	0.519407	0.603477	0.219339	0.979474
ENSG00000144867	SRPRB	3	133502877	133544616	2.12621	4.09381	0.519371	0.603502	0.219321	0.979474
ENSG00000135900	MRPL44	2	224822121	224832431	-0.10871	0.209414	-0.519115	0.60368	0.219193	0.979474
ENSG00000137877	SPTBN5	15	42140345	42186275	0.0796293	0.1534	0.519096	0.603694	0.219183	0.979474
ENSG00000175220	ARHGAP1	11	46698630	46722165	0.0762658	0.146921	0.519092	0.603696	0.219182	0.979474
ENSG00000072201	LNX1	4	54325468	54567572	-0.177927	0.342866	-0.518939	0.603803	0.219105	0.979474
ENSG00000198816	ZNF358	19	7580178	7585912	2.00338	3.86079	0.518905	0.603827	0.219088	0.979474
ENSG00000147789	ZNF7	8	146052849	146072894	-0.794596	1.53162	-0.518794	0.603905	0.219032	0.979474
ENSG00000146858	ZC3HAV1L	7	138710452	138720775	5.26389	10.1472	0.518755	0.603932	0.219012	0.979474
ENSG00000104723	TUSC3	8	15274724	15624158	-0.276064	0.532182	-0.51874	0.603942	0.219005	0.979474
ENSG00000140105	WARS	14	100800125	100843142	-2.54046	4.89742	-0.518733	0.603947	0.219001	0.979474
ENSG00000103978	TMEM87A	15	42502730	42565861	-3.52374	6.79302	-0.518729	0.60395	0.218999	0.979474
ENSG00000169756	LIMS1	2	109150857	109303702	0.529307	1.0206	0.518623	0.604023	0.218946	0.979474
ENSG00000172733	PURG	8	30853321	30891231	0.985799	1.90085	0.518609	0.604033	0.218939	0.979474
ENSG00000166068	SPRED1	15	38544527	38649450	0.171323	0.330475	0.518414	0.60417	0.218841	0.979474
ENSG00000197858	GPAA1	8	145137493	145141119	0.691025	1.33302	0.518391	0.604186	0.21883	0.979474
ENSG00000167311	ART5	11	3659733	3663546	0.129748	0.250294	0.518381	0.604193	0.218825	0.979474
ENSG00000168256	NKIRAS2	17	40163400	40177659	-28.2305	54.4618	-0.518355	0.604211	0.218812	0.979474
ENSG00000100288	CHKB	22	51017378	51039884	-0.0142003	0.0274049	-0.518166	0.604343	0.218717	0.979474
ENSG00000129103	SUMF2	7	56131695	56148363	-0.0131306	0.0253606	-0.517754	0.60463	0.21851	0.979474
ENSG00000178053	MLF1	3	158288952	158325041	0.186591	0.360387	0.517751	0.604632	0.218509	0.979474
ENSG00000085377	PREP	6	105725440	105850959	0.133126	0.257175	0.517648	0.604704	0.218457	0.979474
ENSG00000105497	ZNF175	19	52074551	52092991	1.21821	2.35492	0.517303	0.604944	0.218285	0.979474
ENSG00000065613	SLK	10	105726959	105788991	-0.263324	0.509115	-0.51722	0.605003	0.218243	0.979474
ENSG00000100523	DDHD1	14	53510686	53620000	1.97338	3.81551	0.517201	0.605016	0.218233	0.979474
ENSG00000068097	HEATR6	17	58120555	58156292	0.239755	0.463968	0.516749	0.605331	0.218007	0.979474
ENSG00000152601	MBNL1	3	151961617	152183569	-0.640454	1.23986	-0.516555	0.605467	0.21791	0.979474
ENSG00000105364	MRPL4	19	10362577	10370721	-0.145308	0.281328	-0.516508	0.6055	0.217886	0.979474
ENSG00000112293	GPLD1	6	24424793	24495433	0.318168	0.616001	0.516506	0.605501	0.217885	0.979474
ENSG00000152689	RASGRP3	2	33661391	33789817	0.364923	0.706607	0.516444	0.605544	0.217854	0.979474
ENSG00000137504	CREBZF	11	85370752	85393951	-0.0793279	0.153638	-0.516331	0.605623	0.217797	0.979474
ENSG00000233670	PIRT	17	10725792	10741762	0.459183	0.889516	0.516217	0.605703	0.217741	0.979474
ENSG00000162006	MSLNL	16	819428	833370	-0.276858	0.536422	-0.51612	0.605771	0.217692	0.979474
ENSG00000171174	RBKS	2	28004231	28113965	-5.33024	10.3301	-0.51599	0.605861	0.217627	0.979474
ENSG00000128271	ADORA2A	22	24813847	24838328	0.311772	0.604528	0.515728	0.606044	0.217495	0.979474
ENSG00000090615	GOLGA3	12	133345495	133405444	-0.320093	0.620721	-0.515679	0.606078	0.217471	0.979474
ENSG00000187775	DNAH17	17	76419778	76573476	-4.63751	8.99418	-0.515612	0.606126	0.217437	0.979474
ENSG00000047056	WDR37	10	1095478	1178237	-0.17617	0.341708	-0.515559	0.606163	0.217411	0.979474
ENSG00000267041	ZNF850	19	37205285	37263727	6.15205	11.9344	0.515488	0.606212	0.217375	0.979474
ENSG00000126216	TUBGCP3	13	113139325	113242481	2.74989	5.3357	0.515376	0.60629	0.217319	0.979474
ENSG00000233927	RPS28	19	8386042	8388224	0.00106323	0.00206363	0.515224	0.606396	0.217243	0.979474
ENSG00000178449	COX14	12	50505762	50514240	0.0394409	0.0765738	0.515071	0.606503	0.217167	0.979474
ENSG00000139842	CUL4A	13	113862552	113919399	288.893	561.321	0.514667	0.606786	0.216965	0.979474
ENSG00000087365	SF3B2	11	65818200	65836779	-0.0061123	0.0118776	-0.514608	0.606827	0.216935	0.979474
ENSG00000149289	ZC3H12C	11	109964087	110042566	2.83771	5.51487	0.514556	0.606863	0.216909	0.979474
ENSG00000144736	SHQ1	3	72798428	72911065	-1.6728	3.25267	-0.514285	0.607053	0.216773	0.979474
ENSG00000070413	DGCR2	22	19023795	19109967	-0.0148264	0.0288301	-0.514269	0.607064	0.216766	0.979474
ENSG00000136560	TANK	2	161993419	162092732	-10.1663	19.7696	-0.514238	0.607086	0.21675	0.979474
ENSG00000120658	ENOX1	13	43787654	44361044	6.7223	13.0743	0.514162	0.607139	0.216712	0.979474
ENSG00000113621	TXNDC15	5	134209493	134237215	0.0827452	0.160963	0.514065	0.607207	0.216663	0.979474
ENSG00000120885	CLU	8	27454434	27472548	0.00118976	0.00231442	0.514064	0.607207	0.216663	0.979474
ENSG00000197889	MEIG1	10	15001438	15030049	-14.4854	28.1811	-0.514011	0.607244	0.216637	0.979474
ENSG00000114648	KLHL18	3	47324407	47388306	-0.914917	1.78109	-0.513684	0.607473	0.216473	0.979474
ENSG00000168124	OR1F1	16	3254247	3255188	-9.12983	17.7739	-0.513665	0.607487	0.216463	0.979474
ENSG00000122512	PMS2	7	6012870	6048756	-0.0796103	0.155071	-0.51338	0.607686	0.216321	0.979474
ENSG00000173327	MAP3K11	11	65365226	65382853	0.0489962	0.0954401	0.513371	0.607692	0.216317	0.979474
ENSG00000139973	SYT16	14	62453803	62568431	1.0553	2.05579	0.513329	0.607721	0.216296	0.979474
ENSG00000143819	EPHX1	1	225997794	226033260	-0.0237942	0.0463577	-0.513274	0.60776	0.216268	0.979474
ENSG00000066135	KDM4A	1	44115829	44171186	1.44188	2.80948	0.51322	0.607797	0.216241	0.979474
ENSG00000019991	HGF	7	81328322	81399754	-0.987496	1.92461	-0.513088	0.60789	0.216175	0.979474
ENSG00000087157	PGS1	17	76374721	76421195	1.04589	2.03926	0.512877	0.608037	0.21607	0.979474
ENSG00000183763	TRAIP	3	49866034	49894007	2.30668	4.49946	0.512656	0.608192	0.215959	0.979474
ENSG00000101452	DHX35	20	37590942	37668366	4.79723	9.35875	0.512593	0.608236	0.215928	0.979474
ENSG00000110324	IL10RA	11	117857063	117872196	0.39175	0.764285	0.51257	0.608252	0.215917	0.979474
ENSG00000125648	SLC25A23	19	6436090	6465214	-0.0165541	0.0322974	-0.512551	0.608265	0.215907	0.979474
ENSG00000188641	DPYD	1	97543299	98386605	4.95807	9.67544	0.512439	0.608344	0.215851	0.979474
ENSG00000162368	CMPK1	1	47799469	47844511	-0.107568	0.209937	-0.512382	0.608384	0.215823	0.979474
ENSG00000059573	ALDH18A1	10	97365696	97416463	34.2201	66.8562	0.511847	0.608758	0.215555	0.979474
ENSG00000166477	LEO1	15	52230222	52264003	4.83976	9.45582	0.511829	0.608771	0.215546	0.979474
ENSG00000068654	POLR1A	2	86247339	86333278	0.144347	0.282112	0.511664	0.608887	0.215464	0.979474
ENSG00000177200	CHD9	16	53088945	53363062	-125.225	244.76	-0.511622	0.608915	0.215443	0.979474
ENSG00000059588	TARBP1	1	234527059	234614849	-0.0308963	0.0603897	-0.511616	0.60892	0.21544	0.979474
ENSG00000173757	STAT5B	17	40351186	40428725	-0.745013	1.45624	-0.5116	0.608931	0.215432	0.979474
ENSG00000131848	ZSCAN5A	19	56732681	56879752	-21876.5	42770.3	-0.511489	0.609009	0.215376	0.979474
ENSG00000239332	LINC01119	2	47043836	47086146	-10.4828	20.4952	-0.511475	0.609019	0.215369	0.979474
ENSG00000255339	NDUFB8	10	102265385	102289638	0.0703324	0.137522	0.511426	0.609053	0.215345	0.979474
ENSG00000166136	NDUFB8	10	102267203	102289757	0.0703324	0.137522	0.511426	0.609053	0.215345	0.979474
ENSG00000141994	DUS3L	19	5784843	5791249	0.0592824	0.115919	0.511412	0.609063	0.215338	0.979474
ENSG00000052126	PLEKHA5	12	19282648	19529334	20.2351	39.5767	0.511287	0.60915	0.215276	0.979474
ENSG00000245680	ZNF585B	19	37672481	37709055	0.292927	0.573212	0.511027	0.609332	0.215146	0.979474
ENSG00000198551	ZNF627	19	11670189	11729950	1.41491	2.76921	0.510942	0.609391	0.215104	0.979474
ENSG00000129559	NEDD8	14	24686058	24701660	0.230567	0.451408	0.510772	0.609511	0.215019	0.979474
ENSG00000104343	UBE2W	8	74692332	74791145	0.376669	0.737674	0.510618	0.609619	0.214942	0.979474
ENSG00000176125	UFSP1	7	100486346	100487339	-0.317713	0.622219	-0.510612	0.609622	0.214939	0.979474
ENSG00000143748	NVL	1	224415036	224518089	1.26438	2.47626	0.510598	0.609632	0.214932	0.979474
ENSG00000133665	DYDC2	10	82104501	82127829	-0.79753	1.56313	-0.510215	0.609901	0.214741	0.979474
ENSG00000128872	TMOD2	15	52043758	52108565	0.159345	0.312372	0.510112	0.609973	0.214689	0.979474
ENSG00000198680	TUSC1	9	25676396	25678856	-0.106823	0.209429	-0.510066	0.610005	0.214666	0.979474
ENSG00000153406	NMRAL1	16	4511681	4545764	0.0325389	0.063794	0.510062	0.610008	0.214665	0.979474
ENSG00000112619	PRPH2	6	42664340	42690312	-0.0171803	0.0336889	-0.50997	0.610072	0.214619	0.979474
ENSG00000108312	UBTF	17	42282401	42298994	6.76994	13.2817	0.50972	0.610247	0.214494	0.979474
ENSG00000151413	NUBPL	14	31959162	32330430	1.07795	2.11485	0.509706	0.610257	0.214487	0.979474
ENSG00000068615	REEP1	2	86441116	86565206	-0.0283429	0.0556094	-0.509678	0.610277	0.214473	0.979474
ENSG00000103460	TOX3	16	52471917	52581714	2.7674	5.42971	0.509677	0.610278	0.214472	0.979474
ENSG00000100075	SLC25A1	22	19163095	19166343	-0.00899351	0.0176525	-0.509474	0.61042	0.214371	0.979474
ENSG00000096696	DSP	6	7541808	7586950	0.601655	1.18106	0.509418	0.610459	0.214343	0.979474
ENSG00000174407	C20orf166	20	61147660	61167971	-0.337359	0.662554	-0.509179	0.610626	0.214224	0.979474
ENSG00000198131	ZNF544	19	58739960	58788815	-0.119321	0.234341	-0.509174	0.61063	0.214222	0.979474
ENSG00000184508	HDDC3	15	91474148	91475799	-0.196541	0.386156	-0.508969	0.610774	0.214119	0.979474
ENSG00000248098	BCKDHA	19	41884215	41930910	0.0461649	0.0907242	0.508849	0.610858	0.21406	0.979474
ENSG00000150051	MKX	10	27961804	28034989	4.73217	9.30089	0.508787	0.610902	0.214029	0.979474
ENSG00000085465	OVGP1	1	111956936	111970399	0.364989	0.717482	0.508709	0.610957	0.21399	0.979474
ENSG00000206562	METTL6	3	15422782	15482073	0.249307	0.490209	0.508573	0.611052	0.213922	0.979474
ENSG00000155760	FZD7	2	202899310	202903160	1.27689	2.51139	0.508441	0.611144	0.213856	0.979474
ENSG00000168522	FNTA	8	42889337	42940931	0.401169	0.789068	0.508408	0.611167	0.21384	0.979474
ENSG00000109919	MTCH2	11	47638867	47664175	-0.0378751	0.0745017	-0.50838	0.611187	0.213826	0.979474
ENSG00000157992	KRTCAP3	2	27665233	27669348	1.83725	3.61395	0.508377	0.611189	0.213824	0.979474
ENSG00000267909	CCDC177	14	70038216	70040339	0.274534	0.54021	0.508199	0.611314	0.213736	0.979474
ENSG00000255994	CCDC177	14	70037483	70038032	0.274534	0.54021	0.508199	0.611314	0.213736	0.979474
ENSG00000141219	C17orf80	17	71228372	71245091	0.278567	0.548262	0.508092	0.611389	0.213682	0.979474
ENSG00000127423	AUNIP	1	26158414	26185903	0.43026	0.847009	0.507976	0.611471	0.213624	0.979474
ENSG00000196476	C20orf96	20	251504	271390	0.0874463	0.172174	0.507896	0.611526	0.213585	0.979474
ENSG00000164338	UTP15	5	72861268	72877794	-0.274781	0.541426	-0.507514	0.611794	0.213395	0.979474
ENSG00000155858	LSM11	5	157170703	157187717	0.239714	0.472558	0.50727	0.611966	0.213273	0.979474
ENSG00000100425	BRD1	22	50166931	50221160	-0.421344	0.831043	-0.507006	0.612151	0.213142	0.979474
ENSG00000176884	GRIN1	9	140032842	140063207	0.009196	0.0181412	0.506912	0.612216	0.213095	0.979474
ENSG00000111276	CDKN1B	12	12867992	12875305	0.611445	1.20644	0.506816	0.612284	0.213047	0.979474
ENSG00000198720	ANKRD13B	17	27916787	27941779	-3.91073	7.71685	-0.506778	0.612311	0.213028	0.979474
ENSG00000143376	SNX27	1	151584541	151671567	-0.0302828	0.0598048	-0.506361	0.612603	0.212821	0.979474
ENSG00000184389	A3GALT2	1	33772367	33786699	-1.13693	2.24575	-0.50626	0.612674	0.21277	0.979474
ENSG00000151881	C5orf28	5	43444354	43483995	-1.35484	2.67626	-0.506245	0.612685	0.212763	0.979474
ENSG00000181619	GPR135	14	59895740	59932060	-0.550134	1.08673	-0.506229	0.612696	0.212755	0.979474
ENSG00000206127	GOLGA8O	15	32737307	32747835	-1.17329	2.31797	-0.506169	0.612738	0.212725	0.979474
ENSG00000169635	HIC2	22	21771693	21805752	0.535398	1.05793	0.506078	0.612802	0.21268	0.979474
ENSG00000175606	TMEM70	8	74884672	74895018	-4.42563	8.74542	-0.506051	0.612821	0.212667	0.979474
ENSG00000164045	CDC25A	3	48198636	48229892	0.976232	1.92915	0.506043	0.612826	0.212662	0.979474
ENSG00000110048	OSBP	11	59341871	59383617	0.339706	0.671404	0.505963	0.612882	0.212623	0.979474
ENSG00000150401	DCUN1D2	13	114110134	114145267	-0.291845	0.576837	-0.505941	0.612898	0.212612	0.979474
ENSG00000176597	B3GNT5	3	182971032	183016292	27.8971	55.1498	0.505842	0.612967	0.212563	0.979474
ENSG00000177842	ZNF620	3	40547483	40560227	-6.46514	12.7811	-0.505836	0.612972	0.212559	0.979474
ENSG00000178184	PARD6G	18	77915115	78005429	-1.46838	2.90336	-0.505751	0.613031	0.212517	0.979474
ENSG00000081181	ARG2	14	68086515	68118437	7.00997	13.8607	0.505745	0.613036	0.212514	0.979474
ENSG00000133943	C14orf159	14	91526677	91691976	-1.82552	3.6106	-0.505602	0.613136	0.212443	0.979474
ENSG00000205363	C15orf59	15	74032141	74045088	0.0237226	0.0469263	0.50553	0.613187	0.212407	0.979474
ENSG00000085998	POMGNT1	1	46654354	46685977	0.65491	1.29554	0.505513	0.613199	0.212399	0.979474
ENSG00000011485	PPP5C	19	46850251	46896238	-0.0656298	0.129838	-0.505475	0.613225	0.21238	0.979474
ENSG00000166881	TMEM194A	12	57449426	57481846	-0.220968	0.437162	-0.50546	0.613235	0.212373	0.979474
ENSG00000154065	ANKRD29	18	21178890	21242849	-0.895773	1.77239	-0.505403	0.613275	0.212344	0.979474
ENSG00000120699	EXOSC8	13	37572953	37583750	1.22464	2.42331	0.505357	0.613308	0.212322	0.979474
ENSG00000170802	FOXN2	2	48541776	48606433	0.0392796	0.0777601	0.505138	0.613462	0.212212	0.979474
ENSG00000188372	ZP3	7	76026835	76071388	-0.114097	0.225892	-0.505098	0.61349	0.212192	0.979474
ENSG00000185621	LMLN	3	197687071	197770591	1.4202	2.8119	0.505068	0.613511	0.212178	0.979474
ENSG00000112561	TFEB	6	41651716	41703997	1.39651	2.76535	0.505002	0.613558	0.212145	0.979474
ENSG00000103512	NOMO1	16	14927538	14990017	-0.0633407	0.125452	-0.504898	0.61363	0.212093	0.979474
ENSG00000162869	PPP1R21	2	48667737	48742525	-0.0608755	0.120603	-0.504761	0.613727	0.212025	0.979474
ENSG00000109787	KLF3	4	38665817	38702663	4.6976	9.30685	0.504747	0.613737	0.212018	0.979474
ENSG00000111186	WNT5B	12	1639057	1756409	-15.7058	31.1286	-0.504545	0.613879	0.211918	0.979474
ENSG00000130363	RSPH3	6	159393903	159421219	-0.796512	1.57871	-0.504533	0.613887	0.211912	0.979474
ENSG00000167004	PDIA3	15	44038590	44065477	-0.426196	0.844736	-0.504531	0.613888	0.211911	0.979474
ENSG00000166788	SAAL1	11	18091482	18127638	-0.12941	0.256598	-0.504328	0.614031	0.21181	0.979474
ENSG00000050820	BCAR1	16	75262928	75301951	0.0886501	0.175909	0.503954	0.614294	0.211624	0.979474
ENSG00000232237	ASCL5	1	201083081	201096312	-1.78426	3.54074	-0.503922	0.614316	0.211608	0.979474
ENSG00000079999	KEAP1	19	10596796	10614417	0.128663	0.255683	0.503213	0.614814	0.211256	0.979474
ENSG00000197619	ZNF615	19	52494585	52511483	-0.313998	0.624069	-0.503146	0.614861	0.211223	0.979474
ENSG00000138640	FAM13A	4	89647106	90032549	0.383526	0.762353	0.503082	0.614906	0.211191	0.979474
ENSG00000175106	TVP23C	17	15341205	15466909	0.567751	1.12918	0.502801	0.615104	0.211051	0.979474
ENSG00000143543	JTB	1	153946745	153950164	-0.126742	0.252242	-0.502461	0.615343	0.210883	0.979474
ENSG00000135116	HRK	12	117293949	117319246	-0.270555	0.538817	-0.502127	0.615578	0.210717	0.979474
ENSG00000118705	RPN2	20	35806813	35870022	2.23282	4.44768	0.502019	0.615654	0.210663	0.979474
ENSG00000162946	DISC1	1	231762561	232177018	2.4886	4.9596	0.501774	0.615827	0.210542	0.979474
ENSG00000054598	FOXC1	6	1610681	1614127	-0.159545	0.31803	-0.501667	0.615902	0.210489	0.979474
ENSG00000176714	CCDC121	2	27848506	27851879	1.25947	2.51104	0.501573	0.615968	0.210442	0.979474
ENSG00000131165	CHMP1A	16	89710839	89724253	-0.0534381	0.106555	-0.501505	0.616015	0.210408	0.979474
ENSG00000125820	NKX2-2	20	21491648	21494664	-0.0667072	0.133071	-0.50129	0.616167	0.210302	0.979474
ENSG00000162174	ASRGL1	11	62104920	62160882	-0.0120936	0.0241283	-0.501221	0.616215	0.210267	0.979474
ENSG00000104756	KCTD9	8	25285366	25315992	-0.756198	1.50936	-0.501006	0.616367	0.210161	0.979474
ENSG00000102935	ZNF423	16	49521435	49891830	-4.35056	8.68497	-0.500929	0.616421	0.210123	0.979474
ENSG00000118260	CREB1	2	208394461	208468155	-1.24916	2.49461	-0.500744	0.616551	0.210031	0.979474
ENSG00000169184	MN1	22	28144265	28197486	3.43716	6.86432	0.500729	0.616562	0.210024	0.979474
ENSG00000135624	CCT7	2	73460548	73480149	-0.141889	0.283365	-0.500729	0.616562	0.210023	0.979474
ENSG00000001561	ENPP4	6	46097730	46114436	-0.226201	0.45175	-0.500722	0.616567	0.21002	0.979474
ENSG00000102910	LONP2	16	48278207	48397033	-0.795138	1.58808	-0.500692	0.616588	0.210005	0.979474
ENSG00000205710	C17orf107	17	4802713	4806227	-0.512455	1.02378	-0.500554	0.616685	0.209936	0.979474
ENSG00000135740	SLC9A5	16	67271586	67306093	-0.0730992	0.146169	-0.500101	0.617004	0.209712	0.979474
ENSG00000056736	IL17RB	3	53880607	53899827	0.0854638	0.170954	0.499924	0.617129	0.209624	0.979474
ENSG00000197580	BCO2	11	112046190	112095422	0.0649491	0.129923	0.499906	0.617142	0.209615	0.979474
ENSG00000184207	PGP	16	2261998	2264808	-0.0168011	0.0336166	-0.499786	0.617226	0.209556	0.979474
ENSG00000139641	ESYT1	12	56512034	56538455	-0.690989	1.38331	-0.499519	0.617414	0.209424	0.979474
ENSG00000118707	TGIF2	20	35201891	35222353	17.7478	35.5426	0.49934	0.61754	0.209335	0.979474
ENSG00000156171	DRAM2	1	111659955	111682838	0.0335639	0.0672176	0.499332	0.617546	0.209331	0.979474
ENSG00000132016	C19orf57	19	13993161	14017265	0.724005	1.45044	0.499161	0.617666	0.209246	0.979474
ENSG00000122490	PQLC1	18	77662420	77711664	0.0766393	0.153578	0.499025	0.617762	0.209179	0.979474
ENSG00000124198	ARFGEF2	20	47538427	47653230	0.359369	0.720935	0.498476	0.618148	0.208907	0.979474
ENSG00000168386	FILIP1L	3	99548985	99833357	0.683683	1.37195	0.49833	0.618251	0.208835	0.979474
ENSG00000198771	RCSD1	1	167599330	167675486	0.40084	0.804646	0.498157	0.618373	0.208749	0.979474
ENSG00000140937	CDH11	16	64977656	65160015	132.167	265.321	0.498142	0.618384	0.208742	0.979474
ENSG00000168517	HEXIM2	17	43238067	43247407	-9.46807	19.0137	-0.49796	0.618512	0.208652	0.979474
ENSG00000102466	FGF14	13	102372134	103054124	0.634544	1.2743	0.497956	0.618515	0.20865	0.979474
ENSG00000132549	VPS13B	8	100025494	100889808	-0.43472	0.873437	-0.497712	0.618687	0.208529	0.979474
ENSG00000160200	CBS	21	44473301	44497053	0.0218457	0.0438926	0.497708	0.61869	0.208527	0.979474
ENSG00000125818	PSMF1	20	1093906	1160596	-0.0781074	0.156992	-0.497526	0.618818	0.208437	0.979474
ENSG00000099821	POLRMT	19	617223	633597	-0.0928232	0.186572	-0.497518	0.618823	0.208433	0.979474
ENSG00000196911	KPNA5	6	117002350	117063029	0.419279	0.84277	0.497501	0.618836	0.208425	0.979474
ENSG00000078699	CBFA2T2	20	32077881	32237842	0.338807	0.681178	0.497384	0.618918	0.208367	0.979474
ENSG00000141101	NOB1	16	69775770	69788843	-11.4629	23.0487	-0.497335	0.618953	0.208342	0.979474
ENSG00000219200	RNASEK	17	6915736	6917851	0.364307	0.732799	0.497145	0.619087	0.208248	0.979474
ENSG00000185933	CALHM1	10	105213144	105218645	-0.571057	1.14895	-0.497025	0.619172	0.208189	0.979474
ENSG00000134262	AP4B1	1	114437370	114447823	0.531902	1.07047	0.496888	0.619268	0.208121	0.979474
ENSG00000162704	ARPC5	1	183592401	183604892	0.442287	0.89012	0.496885	0.61927	0.20812	0.979474
ENSG00000110921	MVK	12	110011060	110035067	2.43141	4.89512	0.496701	0.6194	0.208029	0.979474
ENSG00000168591	TMUB2	17	42264338	42269099	1.20025	2.41649	0.49669	0.619408	0.208023	0.979474
ENSG00000164404	GDF9	5	132196873	132202576	0.447977	0.902338	0.496463	0.619568	0.207911	0.979474
ENSG00000131094	C1QL1	17	43037061	43045439	-0.286809	0.577755	-0.496419	0.619599	0.207889	0.979474
ENSG00000150756	FAM173B	5	10226442	10250009	-0.316721	0.638213	-0.496263	0.619709	0.207812	0.979474
ENSG00000156398	SFXN2	10	104474295	104503249	-1.04964	2.11617	-0.496008	0.619889	0.207686	0.979474
ENSG00000135763	URB2	1	229761981	229795946	-0.852295	1.71851	-0.495949	0.619931	0.207657	0.979474
ENSG00000152154	TMEM178A	2	39892122	39945103	0.00385146	0.00776637	0.495915	0.619954	0.20764	0.979474
ENSG00000180998	GPR137C	14	53019866	53104431	-0.328238	0.662442	-0.495497	0.620249	0.207434	0.979474
ENSG00000179218	CALR	19	13049392	13055303	0.0276681	0.0558473	0.495424	0.620301	0.207397	0.979474
ENSG00000129244	ATP1B2	17	7549945	7561086	-1.26704	2.55773	-0.495375	0.620336	0.207373	0.979474
ENSG00000171189	GRIK1	21	30909254	31312351	-0.0882995	0.178371	-0.495033	0.620577	0.207204	0.979474
ENSG00000169918	OTUD7A	15	31775329	32162992	0.297947	0.602	0.494929	0.62065	0.207153	0.979474
ENSG00000008710	PKD1	16	2138711	2185899	-0.00748983	0.0151349	-0.494872	0.62069	0.207125	0.979474
ENSG00000115286	NDUFS7	19	1383526	1395583	-0.20817	0.420732	-0.494781	0.620755	0.20708	0.979474
ENSG00000108306	FBXL20	17	37415384	37558776	-1.54931	3.13138	-0.494769	0.620763	0.207074	0.979474
ENSG00000186417	GLDN	15	51633826	51700210	0.0393846	0.079617	0.494675	0.620829	0.207028	0.979474
ENSG00000102805	CLN5	13	77564795	77576652	0.69691	1.40903	0.494604	0.62088	0.206993	0.979474
ENSG00000172081	MOB3A	19	2071037	2096672	0.375349	0.758986	0.494541	0.620924	0.206961	0.979474
ENSG00000255150	EID3	12	104697517	104698980	-0.194133	0.392728	-0.494321	0.62108	0.206853	0.979474
ENSG00000168556	ING2	4	184426147	184432249	-9.26477	18.7429	-0.494309	0.621088	0.206847	0.979474
ENSG00000184897	H1FX	3	129033615	129035120	-0.762667	1.54337	-0.494159	0.621194	0.206773	0.979474
ENSG00000196914	ARHGEF12	11	120207787	120360645	0.290315	0.587627	0.494046	0.621274	0.206717	0.979474
ENSG00000122033	MTIF3	13	28009776	28024739	-0.033638	0.0681025	-0.493932	0.621354	0.206661	0.979474
ENSG00000182749	PAQR7	1	26187701	26197744	0.360234	0.729321	0.49393	0.621356	0.20666	0.979474
ENSG00000083093	PALB2	16	23614488	23652631	-3.05704	6.19687	-0.49332	0.621787	0.206359	0.979474
ENSG00000110911	SLC11A2	12	51373184	51422349	-0.138315	0.280467	-0.49316	0.621899	0.20628	0.979474
ENSG00000160202	CRYAA	21	44589118	44592915	-6.13726	12.4537	-0.492806	0.62215	0.206105	0.979474
ENSG00000169629	RGPD8	2	113127669	113192065	0.126139	0.255963	0.4928	0.622154	0.206102	0.979474
ENSG00000213859	KCTD11	17	7255208	7258258	3.56036	7.22692	0.492652	0.622258	0.206029	0.979474
ENSG00000156482	RPL30	8	99037079	99058697	-0.210334	0.426999	-0.492587	0.622304	0.205997	0.979474
ENSG00000023318	ERP44	9	102741461	102861322	-7.04491	14.3043	-0.492502	0.622364	0.205955	0.979474
ENSG00000180881	CAPS2	12	75669759	75784708	-0.600908	1.22039	-0.492391	0.622443	0.2059	0.979474
ENSG00000137491	SLCO2B1	11	74811608	74917594	-4.75388	9.65844	-0.4922	0.622578	0.205806	0.979474
ENSG00000086102	NFX1	9	33290509	33371155	-1.20318	2.44486	-0.492126	0.62263	0.20577	0.979474
ENSG00000182004	SNRPE	1	203830731	203839678	-0.134793	0.273945	-0.492045	0.622687	0.20573	0.979474
ENSG00000126778	SIX1	14	61110133	61124977	1.89682	3.85522	0.492013	0.62271	0.205714	0.979474
ENSG00000166471	TMEM41B	11	9302201	9336327	-0.528952	1.07533	-0.491897	0.622792	0.205657	0.979474
ENSG00000189164	ZNF527	19	37861963	37883968	2.90198	5.90004	0.491858	0.62282	0.205638	0.979474
ENSG00000173020	ADRBK1	11	67033881	67054027	-0.396152	0.806311	-0.491315	0.623204	0.20537	0.979474
ENSG00000121848	RNF115	1	145611036	145696218	-1.38013	2.81014	-0.491124	0.623339	0.205276	0.979474
ENSG00000133606	MKRN1	7	140152840	140179369	-0.793737	1.6169	-0.490899	0.623498	0.205165	0.979474
ENSG00000165548	TMEM63C	14	77582911	77725838	-0.0538681	0.109746	-0.490844	0.623537	0.205138	0.979474
ENSG00000176485	PLA2G16	11	63340667	63384355	0.333084	0.678693	0.490773	0.623587	0.205103	0.979474
ENSG00000242247	ARFGAP3	22	43192508	43254112	0.0713148	0.145333	0.490698	0.62364	0.205066	0.979474
ENSG00000170122	FOXD4	9	116237	118417	-0.236377	0.481971	-0.490439	0.623823	0.204938	0.979474
ENSG00000165555	NOXRED1	14	77860364	77889860	-5.01086	10.219	-0.490346	0.623889	0.204893	0.979474
ENSG00000158023	WDR66	12	122355768	122441833	-1.93266	3.9421	-0.49026	0.62395	0.20485	0.979474
ENSG00000130768	SMPDL3B	1	28261504	28285668	-79.3472	161.876	-0.490172	0.624012	0.204807	0.979474
ENSG00000073578	SDHA	5	218356	256815	-0.0674845	0.137779	-0.489804	0.624272	0.204626	0.979474
ENSG00000075539	FRYL	4	48499378	48782339	-0.349077	0.712898	-0.489659	0.624375	0.204554	0.979474
ENSG00000136238	RAC1	7	6414154	6443608	0.0890453	0.181888	0.489561	0.624445	0.204506	0.979474
ENSG00000112249	ASCC3	6	100956070	101329248	-0.320305	0.654333	-0.489514	0.624478	0.204483	0.979474
ENSG00000112305	SMAP1	6	71377479	71571718	-1.40948	2.87954	-0.489479	0.624503	0.204466	0.979474
ENSG00000035141	FAM136A	2	70523107	70529222	0.117445	0.240075	0.489201	0.624699	0.204329	0.979474
ENSG00000084453	SLCO1A2	12	21417534	21572528	-0.145721	0.298207	-0.488658	0.625084	0.204062	0.979474
ENSG00000188263	IL17REL	22	50432942	50451088	-1.0037	2.05439	-0.488562	0.625152	0.204014	0.979474
ENSG00000145002	FAM86B2	8	12282913	12293915	-0.723076	1.48045	-0.488417	0.625255	0.203943	0.979474
ENSG00000075790	BCAP29	7	107220422	107269615	-0.758696	1.55359	-0.488351	0.625301	0.203911	0.979474
ENSG00000107249	GLIS3	9	3824127	4348392	-1.55535	3.18512	-0.488316	0.625326	0.203894	0.979474
ENSG00000134504	KCTD1	18	24034874	24237365	-0.109048	0.223447	-0.488024	0.625533	0.20375	0.979474
ENSG00000108813	DLX4	17	48046334	48052321	3.17624	6.5101	0.487895	0.625624	0.203686	0.979474
ENSG00000092108	SCFD1	14	31091318	31205018	0.155285	0.3183	0.487857	0.625651	0.203668	0.979474
ENSG00000131459	GFPT2	5	179727690	179780387	0.194206	0.39809	0.487844	0.62566	0.203662	0.979474
ENSG00000167654	ATCAY	19	3879862	3928077	0.0458531	0.093999	0.487804	0.625689	0.203642	0.979474
ENSG00000105963	ADAP1	7	937540	995043	0.522278	1.07071	0.487789	0.625699	0.203634	0.979474
ENSG00000164778	EN2	7	155250824	155257526	-0.0314173	0.0644309	-0.487612	0.625825	0.203547	0.979474
ENSG00000137275	RIPK1	6	3064225	3115421	0.191987	0.39374	0.4876	0.625833	0.203541	0.979474
ENSG00000100029	PES1	22	30972612	31003070	-0.38881	0.797488	-0.487543	0.625873	0.203514	0.979474
ENSG00000171649	ZIK1	19	58089824	58105145	0.354267	0.727002	0.487298	0.626047	0.203393	0.979474
ENSG00000106367	AP1S1	7	100797678	100804877	0.00832108	0.0170768	0.487273	0.626065	0.203381	0.979474
ENSG00000256646	PSMA2	7	42948872	42971773	-0.905562	1.8598	-0.486914	0.626319	0.203204	0.979474
ENSG00000106588	PSMA2	7	42956460	42971822	-0.905562	1.8598	-0.486914	0.626319	0.203204	0.979474
ENSG00000114857	NKTR	3	42642106	42690227	-0.0262019	0.053818	-0.486862	0.626356	0.203179	0.979474
ENSG00000143786	CNIH3	1	224622362	224928251	-1.52143	3.12577	-0.486738	0.626444	0.203118	0.979474
ENSG00000188610	FAM72B	1	120837756	120855681	-5.38947	11.0733	-0.486708	0.626465	0.203103	0.979474
ENSG00000185024	BRF1	14	105675623	105781926	0.324552	0.667093	0.486516	0.626601	0.203009	0.979474
ENSG00000214063	TSPAN4	11	842808	867116	2.26028	4.64643	0.486455	0.626645	0.202978	0.979474
ENSG00000090581	GNPTG	16	1401924	1413352	-0.0601272	0.123644	-0.486292	0.62676	0.202899	0.979474
ENSG00000101745	ANKRD12	18	9136226	9285983	0.97347	2.00279	0.486056	0.626927	0.202783	0.979474
ENSG00000110536	PTPMT1	11	47586982	47595013	-198.786	409.026	-0.485998	0.626969	0.202754	0.979474
ENSG00000197008	ZNF138	7	64254766	64294054	0.103674	0.213345	0.485944	0.627007	0.202727	0.979474
ENSG00000169221	TBC1D10B	16	30368423	30381585	-0.50309	1.03575	-0.485724	0.627163	0.20262	0.979474
ENSG00000147509	RGS20	8	54764368	54871863	-0.0857043	0.176462	-0.48568	0.627194	0.202598	0.979474
ENSG00000010282	HHATL	3	42734155	42744319	0.00605445	0.0124733	0.485393	0.627398	0.202457	0.979474
ENSG00000057019	DCBLD2	3	98514785	98620533	-0.286022	0.589298	-0.485361	0.62742	0.202441	0.979474
ENSG00000133193	FAM104A	17	71203492	71232892	0.425182	0.876147	0.485286	0.627473	0.202405	0.979474
ENSG00000196353	CPNE4	3	131252399	132004254	-0.144841	0.298515	-0.485207	0.62753	0.202366	0.979474
ENSG00000165030	NFIL3	9	94171327	94186144	5.48747	11.3103	0.485176	0.627551	0.202351	0.979474
ENSG00000122481	RWDD3	1	95699711	95712781	0.0340908	0.0702883	0.485014	0.627666	0.202271	0.979474
ENSG00000204950	LRRC10B	11	61276272	61278482	1.35557	2.79515	0.484972	0.627696	0.20225	0.979474
ENSG00000149557	FEZ1	11	125315646	125366213	0.0134046	0.0276425	0.484927	0.627728	0.202228	0.979474
ENSG00000187801	ZFP69B	1	40915774	40929390	0.163369	0.33697	0.484818	0.627805	0.202175	0.979474
ENSG00000203908	KHDC3L	6	74072400	74073894	0.296773	0.61214	0.484812	0.62781	0.202172	0.979474
ENSG00000172366	FAM195A	16	691813	698474	0.731735	1.50959	0.484724	0.627872	0.202129	0.979474
ENSG00000021645	NRXN3	14	78708734	80330762	0.572062	1.18093	0.484414	0.628092	0.201977	0.979474
ENSG00000177084	POLE	12	133200348	133263951	0.0281905	0.0581957	0.484409	0.628096	0.201974	0.979474
ENSG00000054277	OPN3	1	241753404	241840678	0.29734	0.613888	0.484356	0.628133	0.201948	0.979474
ENSG00000189195	BTBD8	1	92545862	92613393	1.15253	2.3796	0.484337	0.628146	0.201939	0.979474
ENSG00000173262	SLC2A14	12	7965108	8043744	-0.639566	1.32111	-0.484111	0.628307	0.201828	0.979474
ENSG00000129521	EGLN3	14	34393437	34931980	0.127174	0.262701	0.484102	0.628313	0.201824	0.979474
ENSG00000222046	DCDC2B	1	32674695	32681797	1.21492	2.5099	0.48405	0.628351	0.201798	0.979474
ENSG00000115295	CLIP4	2	29320571	29412509	271.772	561.509	0.484003	0.628384	0.201775	0.979474
ENSG00000163975	MFI2	3	196715492	196756687	7.7522	16.0211	0.483876	0.628474	0.201713	0.979474
ENSG00000185745	IFIT1	10	91152303	91163745	0.110165	0.227692	0.483833	0.628504	0.201692	0.979474
ENSG00000196363	WDR5	9	137000487	137025093	-0.856741	1.7708	-0.483817	0.628516	0.201684	0.979474
ENSG00000179115	FARSA	19	13033293	13044851	-0.0279395	0.0577514	-0.483789	0.628536	0.20167	0.979474
ENSG00000185477	GPRIN3	4	90157537	90229161	-7.90332	16.342	-0.483619	0.628656	0.201587	0.979474
ENSG00000137500	CCDC90B	11	82970139	82997450	0.29826	0.616814	0.483549	0.628706	0.201552	0.979474
ENSG00000109906	ZBTB16	11	113930315	114121398	14.8476	30.7124	0.48344	0.628783	0.201499	0.979474
ENSG00000122008	POLK	5	74807581	74896969	-2.39694	4.96004	-0.48325	0.628918	0.201406	0.979474
ENSG00000145725	PPIP5K2	5	102455853	102548500	-0.434169	0.898566	-0.483179	0.628969	0.201371	0.979474
ENSG00000129159	KCNC1	11	17756359	17804602	-0.0397506	0.0822752	-0.483142	0.628995	0.201353	0.979474
ENSG00000155755	TMEM237	2	202484907	202508293	-2.84121	5.88533	-0.482761	0.629265	0.201166	0.979474
ENSG00000185684	EP400NL	12	132568828	132613029	0.642544	1.33162	0.482529	0.62943	0.201053	0.979474
ENSG00000240747	KRBOX1	3	42850975	42984284	-3024.04	6267.71	-0.482479	0.629466	0.201028	0.979474
ENSG00000273291	KRBOX1	3	42850938	43097363	-3024.04	6267.71	-0.482479	0.629466	0.201028	0.979474
ENSG00000196683	TOMM7	7	22852251	22862470	0.00160632	0.00332955	0.482444	0.629491	0.201011	0.979474
ENSG00000023191	RNH1	11	494512	507300	0.019249	0.0399119	0.482286	0.629603	0.200933	0.979474
ENSG00000127903	ZNF835	19	57174020	57183151	0.451915	0.937582	0.482001	0.629805	0.200794	0.979474
ENSG00000144306	SCRN3	2	175260458	175294303	-0.498267	1.03394	-0.481912	0.629869	0.20075	0.979474
ENSG00000150510	FAM124A	13	51796503	51858377	0.375357	0.779281	0.481671	0.63004	0.200632	0.979474
ENSG00000100813	ACIN1	14	23527773	23564823	-0.349342	0.725273	-0.48167	0.630041	0.200632	0.979474
ENSG00000175414	ARL10	5	175792471	175828866	-0.792034	1.64475	-0.481552	0.630124	0.200574	0.979474
ENSG00000144843	ADPRH	3	119298115	119308792	16.3129	33.8806	0.481484	0.630173	0.20054	0.979474
ENSG00000136021	SCYL2	12	100660918	100735502	-1.18752	2.4664	-0.481477	0.630178	0.200537	0.979474
ENSG00000138613	APH1B	15	63568217	63601325	0.631526	1.31223	0.481263	0.63033	0.200432	0.979474
ENSG00000148143	ZNF462	9	109625378	109775915	0.565809	1.17635	0.480985	0.630527	0.200296	0.979474
ENSG00000065600	TMEM206	1	212537273	212588243	0.234597	0.487777	0.48095	0.630552	0.200279	0.979474
ENSG00000145248	SLC10A4	4	48485360	48491213	0.273974	0.569654	0.480948	0.630554	0.200278	0.979474
ENSG00000162931	TRIM17	1	228595641	228604562	-0.0585486	0.121788	-0.48074	0.630701	0.200176	0.979474
ENSG00000167755	KLK6	19	51461887	51472929	-0.429641	0.893986	-0.48059	0.630808	0.200103	0.979474
ENSG00000089050	RBBP9	20	18467184	18477887	-0.479705	0.998366	-0.48049	0.630879	0.200054	0.979474
ENSG00000114107	CEP70	3	138213186	138313380	0.910571	1.89557	0.480368	0.630966	0.199994	0.979474
ENSG00000108387	SEPT4	17	56597611	56618179	0.0132576	0.0275988	0.480368	0.630966	0.199994	0.979474
ENSG00000129749	CHRNA10	11	3686817	3692614	-2.63633	5.48958	-0.480243	0.631055	0.199933	0.979474
ENSG00000124702	KLHDC3	6	42981951	42989036	0.00812144	0.0169147	0.480141	0.631127	0.199883	0.979474
ENSG00000137726	FXYD6	11	117707693	117748201	-0.00643025	0.0133928	-0.480127	0.631137	0.199876	0.979474
ENSG00000109163	GNRHR	4	68605046	68620078	1.14749	2.39036	0.480051	0.631191	0.199839	0.979474
ENSG00000112667	DNPH1	6	43193367	43197222	-0.0419215	0.0875553	-0.4788	0.632081	0.199227	0.979474
ENSG00000181610	MRPS23	17	55916842	55927417	-0.124981	0.261038	-0.478787	0.63209	0.199221	0.979474
ENSG00000108349	CASC3	17	38296571	38328436	-0.0643525	0.134501	-0.478453	0.632328	0.199058	0.979474
ENSG00000153767	GTF2E1	3	120461484	120501916	-2.30434	4.81649	-0.478427	0.632347	0.199045	0.979474
ENSG00000008324	SS18L2	3	42623332	42636606	0.0290104	0.0606455	0.478361	0.632394	0.199013	0.979474
ENSG00000105131	EPHX3	19	15337730	15344246	19.73	41.2523	0.478276	0.632454	0.198971	0.979474
ENSG00000167523	SPATA33	16	89724210	89737680	-1.18842	2.48492	-0.478252	0.632471	0.198959	0.979474
ENSG00000130783	CCDC62	12	123258874	123312075	14.217	29.7345	0.47813	0.632558	0.1989	0.979474
ENSG00000010292	NCAPD2	12	6602522	6641121	0.127245	0.266134	0.478122	0.632564	0.198896	0.979474
ENSG00000184898	RBM43	2	152104454	152118393	1.40778	2.94779	0.477573	0.632954	0.198628	0.979474
ENSG00000148337	CIZ1	9	130928343	130966662	0.139122	0.291419	0.477396	0.63308	0.198541	0.979474
ENSG00000135847	ACBD6	1	180244515	180472089	-0.299658	0.627913	-0.47723	0.633199	0.19846	0.979474
ENSG00000113583	C5orf15	5	133291201	133304478	3.44364	7.21592	0.477228	0.633199	0.198459	0.979474
ENSG00000095321	CRAT	9	131857089	131873468	-0.0566095	0.118627	-0.477205	0.633216	0.198448	0.979474
ENSG00000164076	CAMKV	3	49895421	49907655	-0.0147364	0.030882	-0.477186	0.63323	0.198439	0.979474
ENSG00000100842	EFS	14	23825611	23834961	-0.613588	1.28645	-0.476963	0.633389	0.19833	0.979474
ENSG00000160951	PTGER1	19	14583278	14586174	-1.03765	2.17555	-0.476962	0.633389	0.198329	0.979474
ENSG00000165730	STOX1	10	70587298	70655188	0.125854	0.26394	0.476828	0.633485	0.198264	0.979474
ENSG00000256771	ZNF253	19	19976695	20005483	-0.154148	0.323383	-0.476673	0.633595	0.198188	0.979474
ENSG00000107829	FBXW4	10	103370423	103455052	-0.461751	0.96909	-0.476478	0.633734	0.198093	0.979474
ENSG00000198668	CALM1	14	90862846	90874605	-0.0155263	0.0325858	-0.476476	0.633735	0.198092	0.979474
ENSG00000155096	AZIN1	8	103838585	103906092	-0.160104	0.336224	-0.476182	0.633945	0.197949	0.979474
ENSG00000198755	RPL10A	6	35436185	35438562	-0.00360381	0.00757001	-0.476064	0.634029	0.197891	0.979474
ENSG00000100359	SGSM3	22	40766595	40806293	0.171013	0.359264	0.47601	0.634067	0.197865	0.979474
ENSG00000139718	SETD1B	12	122242086	122270562	-0.412607	0.866884	-0.475966	0.634099	0.197843	0.979474
ENSG00000132821	VSTM2L	20	36531499	36573752	-0.00361444	0.0075943	-0.47594	0.634117	0.197831	0.979474
ENSG00000167969	ECI1	16	2289396	2302301	-0.61233	1.28701	-0.475777	0.634233	0.197751	0.979474
ENSG00000120053	GOT1	10	101156627	101190381	0.210932	0.443366	0.475752	0.634251	0.197739	0.979474
ENSG00000133063	CHIT1	1	203181955	203242769	2.32315	4.88334	0.47573	0.634266	0.197728	0.979474
ENSG00000178952	TUFM	16	28853732	28857729	0.0120278	0.0252871	0.475651	0.634323	0.197689	0.979474
ENSG00000205364	MT1M	16	56666145	56667898	-0.0325223	0.0683763	-0.475637	0.634333	0.197683	0.979474
ENSG00000182827	ACBD3	1	226332380	226374431	-0.112364	0.236334	-0.475444	0.634471	0.197588	0.979474
ENSG00000176732	PFN4	2	24338241	24346347	-0.541087	1.1385	-0.475263	0.6346	0.1975	0.979474
ENSG00000205309	NT5M	17	17206649	17250977	0.0691602	0.14552	0.475262	0.6346	0.1975	0.979474
ENSG00000105556	MIER2	19	305575	344798	-0.157566	0.331545	-0.475249	0.634609	0.197493	0.979474
ENSG00000185379	RAD51D	17	33426811	33448541	1.07191	2.2564	0.475054	0.634748	0.197398	0.979474
ENSG00000212916	MAP10	1	232940643	232946092	1.85648	3.90803	0.475041	0.634758	0.197392	0.979474
ENSG00000122678	POLM	7	44111846	44122139	-0.126855	0.267067	-0.474993	0.634792	0.197369	0.979474
ENSG00000173517	PEAK1	15	77400471	77712486	-0.0924753	0.1947	-0.474964	0.634813	0.197354	0.979474
ENSG00000104863	LIN7B	19	49617581	49621717	-0.0310756	0.0654455	-0.474832	0.634907	0.19729	0.979474
ENSG00000163516	ANKZF1	2	220094479	220101391	-0.0861794	0.181501	-0.474814	0.634919	0.197281	0.979474
ENSG00000115540	MOB4	2	198380295	198418423	-0.54037	1.13811	-0.474797	0.634932	0.197273	0.979474
ENSG00000182968	SOX1	13	112721913	112726020	-0.0929722	0.195838	-0.47474	0.634972	0.197245	0.979474
ENSG00000136628	EPRS	1	220141943	220220000	0.212446	0.447676	0.474553	0.635106	0.197154	0.979474
ENSG00000024862	CCDC28A	6	139094657	139114456	0.0531072	0.112016	0.474102	0.635427	0.196934	0.979474
ENSG00000180891	CUEDC1	17	55938604	56032684	0.998077	2.10578	0.47397	0.635521	0.19687	0.979474
ENSG00000181408	UTS2R	17	80332153	80333462	-0.666876	1.4072	-0.473902	0.63557	0.196837	0.979474
ENSG00000124831	LRRFIP1	2	238536219	238722325	-0.212491	0.448415	-0.473872	0.635591	0.196822	0.979474
ENSG00000135426	TESPA1	12	55341802	55378530	-0.00900283	0.0190057	-0.473691	0.63572	0.196734	0.979474
ENSG00000138641	HERC3	4	89442199	89629693	-16.6032	35.0558	-0.473623	0.635769	0.196701	0.979474
ENSG00000011260	UTP18	17	49337889	49375297	-0.0482529	0.101905	-0.473509	0.63585	0.196645	0.979474
ENSG00000074356	C17orf85	17	3714460	3749545	-0.152042	0.321109	-0.47349	0.635863	0.196636	0.979474
ENSG00000011105	TSPAN9	12	3186521	3395730	0.0289663	0.0611834	0.473434	0.635903	0.196609	0.979474
ENSG00000023041	ZDHHC6	10	114190058	114206672	0.223679	0.472582	0.473313	0.63599	0.19655	0.979474
ENSG00000157426	AASDH	4	57204456	57253666	-1.19034	2.51513	-0.473273	0.636018	0.196531	0.979474
ENSG00000125651	GTF2F1	19	6379580	6393992	-0.108336	0.228973	-0.47314	0.636114	0.196465	0.979474
ENSG00000179163	FUCA1	1	24171567	24194784	0.732324	1.54791	0.473104	0.636139	0.196448	0.979474
ENSG00000183765	CHEK2	22	29083731	29138410	45.0945	95.3183	0.473094	0.636146	0.196443	0.979474
ENSG00000163632	C3orf49	3	63805038	63834312	-1.57324	3.32656	-0.472933	0.636261	0.196364	0.979474
ENSG00000165219	GAPVD1	9	128024073	128129486	0.445724	0.942666	0.472834	0.636332	0.196316	0.979474
ENSG00000136986	DERL1	8	124025404	124054663	0.238964	0.505421	0.472802	0.636354	0.196301	0.979474
ENSG00000055483	USP36	17	76783463	76837523	-0.25453	0.538473	-0.472688	0.636435	0.196246	0.979474
ENSG00000204859	ZBTB48	1	6640061	6649340	0.868921	1.83864	0.472589	0.636507	0.196197	0.979474
ENSG00000169131	ZNF354A	5	178138593	178157703	0.12212	0.258439	0.472531	0.636548	0.196169	0.979474
ENSG00000173276	ZBTB21	21	43406940	43430496	-0.596712	1.26347	-0.472279	0.636727	0.196046	0.979474
ENSG00000196644	GPR89C	1	145883868	145924373	-64.7756	137.281	-0.471848	0.637035	0.195837	0.979474
ENSG00000186205	MARC1	1	220960101	220987735	0.883871	1.87376	0.47171	0.637134	0.195769	0.979474
ENSG00000128052	KDR	4	55944644	55991756	-0.151908	0.322097	-0.471622	0.637197	0.195726	0.979474
ENSG00000106536	POU6F2	7	39017598	39532694	-2.24591	4.76262	-0.471569	0.637234	0.195701	0.979474
ENSG00000166268	MYRFL	12	70219084	70352877	0.215652	0.457327	0.471548	0.63725	0.19569	0.979474
ENSG00000188243	COMMD6	13	76099350	76123575	0.372749	0.790508	0.47153	0.637262	0.195682	0.979474
ENSG00000132911	NMUR2	5	151771093	151812929	1.24744	2.64671	0.47132	0.637412	0.195579	0.979474
ENSG00000131979	GCH1	14	55308726	55369570	6.18755	13.1415	0.470839	0.637755	0.195346	0.979474
ENSG00000134058	CDK7	5	68530668	68573250	-0.715583	1.51997	-0.470787	0.637793	0.19532	0.979474
ENSG00000150457	LATS2	13	21547171	21635686	-5.41976	11.5135	-0.470731	0.637833	0.195293	0.979474
ENSG00000163468	CCT3	1	156278759	156337664	-0.0373534	0.0793565	-0.470704	0.637852	0.19528	0.979474
ENSG00000145431	PDGFC	4	157681606	157892546	-2.22713	4.73249	-0.470604	0.637924	0.195231	0.979474
ENSG00000129515	SNX6	14	35030300	35099389	-0.166118	0.353201	-0.470321	0.638126	0.195094	0.979474
ENSG00000080503	SMARCA2	9	2015342	2193624	-0.0581737	0.123781	-0.469972	0.638375	0.194924	0.979474
ENSG00000108474	PIGL	17	16120505	16252115	-0.367344	0.781811	-0.469863	0.638453	0.194871	0.979474
ENSG00000160193	WDR4	21	44263204	44299678	0.882775	1.88122	0.469256	0.638887	0.194576	0.979474
ENSG00000168811	IL12A	3	159706537	159713806	-0.280433	0.597643	-0.469231	0.638904	0.194564	0.979474
ENSG00000131711	MAP1B	5	71403061	71505395	0.00421137	0.00897768	0.469094	0.639003	0.194497	0.979474
ENSG00000182150	ERCC6L2	9	98637983	98776842	-0.391903	0.835597	-0.46901	0.639062	0.194457	0.979474
ENSG00000213420	GPC2	7	99767229	99774995	-0.605734	1.29156	-0.468996	0.639073	0.19445	0.979474
ENSG00000178096	BOLA1	1	149859440	149872351	-1.77981	3.79544	-0.468932	0.639118	0.194419	0.979474
ENSG00000091664	SLC17A6	11	22359643	22401049	-0.0374396	0.0798849	-0.468669	0.639306	0.194291	0.979474
ENSG00000106009	BRAT1	7	2577511	2595361	0.226531	0.483378	0.468642	0.639326	0.194278	0.979474
ENSG00000161677	JOSD2	19	51009255	51014610	2.89117	6.16961	0.468614	0.639346	0.194264	0.979474
ENSG00000000460	C1orf112	1	169631245	169823221	-0.415659	0.887031	-0.468595	0.639359	0.194255	0.979474
ENSG00000212127	TAS2R14	12	11090005	11324172	-0.0921981	0.196776	-0.468543	0.639396	0.19423	0.979474
ENSG00000109390	NDUFC1	4	140188034	140223705	0.17714	0.378142	0.46845	0.639463	0.194185	0.979474
ENSG00000125633	CCDC93	2	118673054	118771709	-0.196748	0.420012	-0.468434	0.639474	0.194177	0.979474
ENSG00000113716	HMGXB3	5	149379884	149432386	0.130364	0.278383	0.46829	0.639577	0.194107	0.979474
ENSG00000173482	PTPRM	18	7566780	8406859	-3.57741	7.64035	-0.468226	0.639623	0.194076	0.979474
ENSG00000119917	IFIT3	10	91087651	91100728	4.21741	9.00865	0.468151	0.639676	0.19404	0.979474
ENSG00000172410	INSL5	1	67263424	67266939	62.1534	132.779	0.468098	0.639715	0.194014	0.979474
ENSG00000143319	ISG20L2	1	156691683	156698591	0.211026	0.451153	0.467749	0.639964	0.193845	0.979474
ENSG00000123136	DDX39A	19	14519631	14530192	-0.172516	0.368877	-0.467679	0.640014	0.19381	0.979474
ENSG00000113407	TARS	5	33440802	33469644	-2.98156	6.37697	-0.467551	0.640105	0.193748	0.979474
ENSG00000007384	RHBDF1	16	108058	126354	-3.08242	6.59485	-0.467398	0.640215	0.193674	0.979474
ENSG00000083168	KAT6A	8	41786997	41909508	0.965123	2.06548	0.467264	0.640311	0.193609	0.979474
ENSG00000122970	IFT81	12	110562140	110656602	0.606026	1.29747	0.467083	0.640441	0.193521	0.979474
ENSG00000026950	BTN3A1	6	26402465	26415444	0.082265	0.176151	0.467013	0.64049	0.193487	0.979474
ENSG00000164434	FABP7	6	123100620	123105219	0.0666173	0.142646	0.467012	0.640491	0.193487	0.979474
ENSG00000167191	GPRC5B	16	19868616	19897489	0.00342255	0.00733131	0.46684	0.640615	0.193403	0.979474
ENSG00000022567	SLC45A4	8	142217265	142318404	-0.0477908	0.102426	-0.466589	0.640794	0.193282	0.979474
ENSG00000023171	GRAMD1B	11	123396344	123498482	-0.0602697	0.129172	-0.466583	0.640798	0.193279	0.979474
ENSG00000056291	NPFFR2	4	72897521	73013784	-41.9604	89.938	-0.466548	0.640823	0.193262	0.979474
ENSG00000188818	ZDHHC11	5	710471	851101	-0.0243289	0.0521658	-0.466377	0.640946	0.193179	0.979474
ENSG00000115368	WDR75	2	190306159	190340291	0.109851	0.235589	0.466281	0.641014	0.193132	0.979474
ENSG00000110841	PPFIBP1	12	27676364	27848497	0.621961	1.33395	0.466257	0.641032	0.193121	0.979474
ENSG00000131044	TTLL9	20	30458505	30532764	-0.404678	0.867953	-0.466244	0.641041	0.193114	0.979474
ENSG00000147364	FBXO25	8	356428	421225	0.194073	0.41628	0.466208	0.641067	0.193097	0.979474
ENSG00000148110	HIATL1	9	97136833	97223324	0.0460974	0.0989359	0.465931	0.641265	0.192963	0.979474
ENSG00000124795	DEK	6	18224099	18265054	-1.21934	2.61699	-0.465931	0.641265	0.192963	0.979474
ENSG00000104722	NEFM	8	24770525	24776607	-0.0083841	0.0179967	-0.465868	0.64131	0.192932	0.979474
ENSG00000185811	IKZF1	7	50343720	50472799	-4.27915	9.18868	-0.465698	0.641432	0.192849	0.979474
ENSG00000189366	ALG1L	3	125648118	125655882	-0.0449311	0.0965224	-0.465499	0.641574	0.192753	0.979474
ENSG00000101311	FERMT1	20	6055492	6104191	-4.24287	9.11728	-0.465366	0.641669	0.192689	0.979474
ENSG00000149809	TM7SF2	11	64879317	64883856	-0.117752	0.253044	-0.465343	0.641686	0.192678	0.979474
ENSG00000134419	RPS15A	16	18792617	18801705	2.07711	4.46389	0.465314	0.641706	0.192664	0.979474
ENSG00000170881	RNF139	8	125486979	125500155	-0.808472	1.73842	-0.465061	0.641888	0.192541	0.979474
ENSG00000157111	TMEM171	5	72416119	72427644	-0.420031	0.903178	-0.465059	0.641889	0.19254	0.979474
ENSG00000135845	PIGC	1	172339329	172413230	0.27807	0.598022	0.464983	0.641943	0.192503	0.979474
ENSG00000204169	AGAP7	10	51464162	51486327	-0.0306522	0.0659236	-0.464965	0.641956	0.192495	0.979474
ENSG00000130876	SLC7A10	19	33699570	33716756	-0.312806	0.672771	-0.464951	0.641966	0.192488	0.979474
ENSG00000113384	GOLPH3	5	32124810	32174456	0.313727	0.675034	0.464758	0.642105	0.192394	0.979474
ENSG00000033030	ZCCHC8	12	122957417	122985518	4.33425	9.32724	0.464687	0.642155	0.19236	0.979474
ENSG00000182183	FAM159A	1	53099016	53135355	7.07451	15.2265	0.464618	0.642205	0.192326	0.979474
ENSG00000182909	LENG9	19	54972981	54974894	-0.180079	0.387644	-0.464548	0.642255	0.192292	0.979474
ENSG00000167996	FTH1	11	61727190	61735132	0.751792	1.61903	0.464348	0.642398	0.192196	0.979474
ENSG00000187288	CIDEC	3	9908398	9921938	1.87064	4.02927	0.464263	0.642459	0.192155	0.979474
ENSG00000163655	GMPS	3	155588325	155661815	-0.896819	1.93176	-0.464249	0.642469	0.192148	0.979474
ENSG00000157150	TIMP4	3	12194551	12200851	0.227244	0.489517	0.46422	0.64249	0.192133	0.979474
ENSG00000067798	NAV3	12	78224685	78606790	0.243236	0.524116	0.464089	0.642584	0.19207	0.979474
ENSG00000204186	ZDBF2	2	207139387	207179148	-1.19896	2.58387	-0.464018	0.642635	0.192036	0.979474
ENSG00000163428	LRRC58	3	120043356	120068186	-2.03277	4.38217	-0.463873	0.642739	0.191966	0.979474
ENSG00000143603	KCNN3	1	154669931	154842756	0.09664	0.208406	0.463711	0.642855	0.191887	0.979474
ENSG00000152475	ZNF837	19	58878985	58892427	1.17903	2.54295	0.463646	0.642901	0.191856	0.979474
ENSG00000144649	FAM198A	3	43020759	43101703	0.511267	1.10403	0.463093	0.643298	0.191588	0.979474
ENSG00000117543	DPH5	1	101455179	101491644	-1.41889	3.06458	-0.462995	0.643368	0.19154	0.979474
ENSG00000118307	CASC1	12	25261354	25348096	1.37179	2.96289	0.462992	0.64337	0.191539	0.979474
ENSG00000089022	MAPKAPK5	12	112279782	112334343	-0.909784	1.96514	-0.462961	0.643392	0.191524	0.979474
ENSG00000147655	RSPO2	8	108911544	109095913	-0.184832	0.399292	-0.462898	0.643437	0.191494	0.979474
ENSG00000101132	PFDN4	20	52824386	52844591	-1.32068	2.85356	-0.462819	0.643494	0.191455	0.979474
ENSG00000117013	KCNQ4	1	41249684	41306124	0.482927	1.04347	0.46281	0.6435	0.191451	0.979474
ENSG00000119280	C1orf198	1	230972865	231005335	0.211062	0.456166	0.462688	0.643588	0.191392	0.979474
ENSG00000140987	ZSCAN32	16	3432085	3451065	-0.274816	0.594013	-0.462643	0.64362	0.19137	0.979474
ENSG00000116062	MSH6	2	47922669	48037240	-1.75425	3.79237	-0.462574	0.64367	0.191337	0.979474
ENSG00000120008	WDR11	10	122610687	122669036	-0.0290018	0.0627277	-0.462344	0.643835	0.191226	0.979474
ENSG00000162191	UBXN1	11	62443970	62446567	-0.399197	0.863646	-0.462223	0.643921	0.191167	0.979474
ENSG00000196081	ZNF724P	19	23404401	23433192	-347.765	752.527	-0.462129	0.643989	0.191122	0.979474
ENSG00000165416	SUGT1	13	53226844	53275044	0.196362	0.424921	0.462113	0.644001	0.191114	0.979474
ENSG00000065621	GSTO2	10	106028631	106064703	0.074495	0.161224	0.462058	0.64404	0.191087	0.979474
ENSG00000198924	DCLRE1A	10	115594488	115614142	7.00827	15.1681	0.462042	0.644051	0.191079	0.979474
ENSG00000254505	CHMP4A	14	24678789	24683075	-0.0396657	0.0858628	-0.461965	0.644106	0.191043	0.979474
ENSG00000185519	FAM131C	1	16384264	16400127	-0.18408	0.398686	-0.461716	0.644285	0.190922	0.979474
ENSG00000165512	ZNF22	10	45495923	45500774	0.354609	0.768074	0.461687	0.644306	0.190908	0.979474
ENSG00000151893	CACUL1	10	120433679	120514761	0.235537	0.510222	0.461637	0.644342	0.190884	0.979474
ENSG00000147437	GNRH1	8	25276776	25282170	-1.02792	2.22674	-0.461626	0.644349	0.190879	0.979474
ENSG00000141141	DDX52	17	35969787	36003493	1.25084	2.71103	0.461388	0.64452	0.190763	0.979474
ENSG00000149639	SOGA1	20	35405845	35492089	-0.251813	0.545948	-0.461241	0.644626	0.190692	0.979474
ENSG00000135617	PRADC1	2	73455134	73460366	-0.0429941	0.0932255	-0.461184	0.644666	0.190665	0.979474
ENSG00000168439	STIP1	11	63952744	63972015	-0.146909	0.318564	-0.46116	0.644684	0.190653	0.979474
ENSG00000112320	SOBP	6	107811162	107981357	-0.284703	0.617476	-0.461076	0.644744	0.190613	0.979474
ENSG00000163795	ZNF513	2	27600098	27603657	-0.674659	1.46364	-0.460946	0.644838	0.19055	0.979474
ENSG00000198598	MMP17	12	132312938	132336328	-0.231749	0.502878	-0.460845	0.64491	0.190501	0.979474
ENSG00000165655	ZNF503	10	77157588	77161664	2.33423	5.06629	0.460738	0.644987	0.190449	0.979474
ENSG00000188559	RALGAPA2	20	20370196	20693131	-0.872279	1.89329	-0.460722	0.644998	0.190441	0.979474
ENSG00000183648	NDUFB1	14	92582466	92588261	66.0821	143.438	0.460701	0.645013	0.190432	0.979474
ENSG00000174227	PIGG	4	492989	533985	0.870377	1.89006	0.460502	0.645156	0.190335	0.979474
ENSG00000141337	ARSG	17	66255323	66418872	-4.65322	10.1075	-0.460373	0.645248	0.190273	0.979474
ENSG00000198258	UBL5	19	9938568	9940791	-1.86601	4.05462	-0.460218	0.64536	0.190198	0.979474
ENSG00000130803	ZNF317	19	9251056	9274100	-1.0462	2.27372	-0.460128	0.645424	0.190155	0.979474
ENSG00000204370	SDHD	11	111957497	111990353	-6.55007	14.2411	-0.459941	0.645559	0.190064	0.979474
ENSG00000255292	SDHD	11	111957627	112064528	-6.55007	14.2411	-0.459941	0.645559	0.190064	0.979474
ENSG00000111450	STX2	12	131274145	131323811	-0.151225	0.328895	-0.459799	0.645661	0.189996	0.979474
ENSG00000157045	NTAN1	16	15131710	15149921	0.0604296	0.131456	0.459696	0.645735	0.189946	0.979474
ENSG00000224226	TBC1D3B	17	34493061	34503996	2.79935	6.0908	0.459602	0.645802	0.189901	0.979474
ENSG00000104894	CD37	19	49838428	49846592	-0.179228	0.390043	-0.459509	0.645869	0.189856	0.979474
ENSG00000119699	TGFB3	14	76424442	76449334	-0.0420452	0.0915025	-0.459498	0.645877	0.18985	0.979474
ENSG00000134245	WNT2B	1	113009163	113072787	2.06311	4.49047	0.459442	0.645917	0.189823	0.979474
ENSG00000198855	FICD	12	108908962	108919614	-10.0741	21.9291	-0.459393	0.645952	0.1898	0.979474
ENSG00000136874	STX17	9	102668915	102732618	0.72991	1.58929	0.459267	0.646043	0.189739	0.979474
ENSG00000013364	MVP	16	29831715	29859355	-0.0999828	0.217764	-0.459135	0.646138	0.189675	0.979474
ENSG00000215114	UBXN2B	8	59323823	59364060	0.132935	0.28954	0.459125	0.646145	0.18967	0.979474
ENSG00000197857	ZNF44	19	12335501	12405702	1.77798	3.87293	0.45908	0.646177	0.189649	0.979474
ENSG00000196110	ZNF699	19	9404951	9420514	-46.3851	101.059	-0.458991	0.646241	0.189606	0.979474
ENSG00000112304	ACOT13	6	24667263	24705293	0.601261	1.31001	0.458973	0.646253	0.189597	0.979474
ENSG00000072135	PTPN18	2	131113580	131132982	-0.0593158	0.129243	-0.458949	0.646271	0.189585	0.979474
ENSG00000164185	ZNF474	5	121465208	121515312	-77.2297	168.337	-0.458781	0.646392	0.189504	0.979474
ENSG00000160993	ALKBH4	7	102096685	102105323	-0.327604	0.714281	-0.458648	0.646487	0.18944	0.979474
ENSG00000148219	ASTN2	9	119187504	120177348	0.282562	0.616277	0.458498	0.646595	0.189368	0.979474
ENSG00000154760	SLFN13	17	33762115	33775856	-2.31033	5.04133	-0.458278	0.646753	0.189262	0.979474
ENSG00000152128	TMEM163	2	135213330	135476570	-0.0327643	0.0715066	-0.458199	0.646809	0.189224	0.979474
ENSG00000183808	RBM12B	8	94741584	94753245	-0.554965	1.21138	-0.458128	0.646861	0.189189	0.979474
ENSG00000168334	XIRP1	3	39224701	39234087	-0.515461	1.12529	-0.45807	0.646902	0.189161	0.979474
ENSG00000084623	EIF3I	1	32687529	32697205	0.0531952	0.116165	0.457926	0.647006	0.189092	0.979474
ENSG00000138380	CARF	2	203776937	203851786	-0.591414	1.29151	-0.457925	0.647006	0.189092	0.979474
ENSG00000180902	D2HGDH	2	242673994	242708231	0.0223177	0.0487399	0.457893	0.647029	0.189076	0.979474
ENSG00000165966	PDZRN4	12	41582250	41968392	-40.282	87.999	-0.457755	0.647128	0.18901	0.979474
ENSG00000143036	SLC44A3	1	95285898	95360802	0.144508	0.315696	0.457743	0.647137	0.189004	0.979474
ENSG00000128607	KLHDC10	7	129710350	129775560	-0.278203	0.607851	-0.457682	0.647181	0.188974	0.979474
ENSG00000171476	HOPX	4	57514155	57548065	-0.0410085	0.0896094	-0.457637	0.647213	0.188952	0.979474
ENSG00000118473	SGIP1	1	66999066	67213982	-0.136862	0.299091	-0.457594	0.647244	0.188932	0.979474
ENSG00000128268	MGAT3	22	39853349	39888199	-0.0322945	0.0706225	-0.457284	0.647467	0.188782	0.979474
ENSG00000085982	USP40	2	234384166	234475428	0.129362	0.282972	0.457156	0.647559	0.188721	0.979474
ENSG00000167202	TBC1D2B	15	78276378	78370066	-9.72935	21.2943	-0.456899	0.647744	0.188597	0.979474
ENSG00000196312	HIATL2	9	99660348	99775862	1.75672	3.84601	0.456765	0.64784	0.188532	0.979474
ENSG00000103966	EHD4	15	42190950	42264776	-0.889515	1.94814	-0.456598	0.64796	0.188452	0.979474
ENSG00000107862	GBF1	10	104005289	104142656	0.123136	0.269834	0.45634	0.648146	0.188327	0.979474
ENSG00000122692	SMU1	9	33041762	33076665	0.159932	0.350742	0.455981	0.648404	0.188154	0.979474
ENSG00000141562	NARF	17	80416056	80448413	0.0505951	0.110967	0.455949	0.648427	0.188139	0.979474
ENSG00000204219	TCEA3	1	23707554	23751233	-0.604361	1.32609	-0.455747	0.648572	0.188042	0.979474
ENSG00000091640	SPAG7	17	4862521	4871167	-0.0263596	0.0578466	-0.455682	0.648619	0.18801	0.979474
ENSG00000180921	FAM83H	8	144806103	144815971	-2.38708	5.24104	-0.455459	0.648779	0.187903	0.979474
ENSG00000078269	SYNJ2	6	158402888	158520208	0.0443641	0.0974055	0.455457	0.64878	0.187902	0.979474
ENSG00000182218	HHIPL1	14	100111447	100146906	-0.214319	0.470673	-0.455346	0.64886	0.187849	0.979474
ENSG00000241837	ATP5O	21	35275757	35288284	-0.029928	0.06579	-0.454903	0.649179	0.187635	0.979474
ENSG00000148908	RGS10	10	121259340	121302220	-0.179914	0.395562	-0.454831	0.649231	0.187601	0.979474
ENSG00000150768	DLAT	11	111895538	111935114	-0.229722	0.505186	-0.454727	0.649306	0.187551	0.979474
ENSG00000106682	EIF4H	7	73588575	73611431	-0.0309472	0.0680682	-0.45465	0.649361	0.187514	0.979474
ENSG00000127418	FGFRL1	4	1003724	1020685	0.0174567	0.038401	0.454589	0.649405	0.187485	0.979474
ENSG00000077514	POLD3	11	74204896	74380162	0.990175	2.17823	0.454577	0.649414	0.187479	0.979474
ENSG00000141497	ZMYND15	17	4643319	4649411	-4.46149	9.816	-0.454512	0.64946	0.187448	0.979474
ENSG00000141503	MINK1	17	4736683	4801356	-0.173695	0.382326	-0.454312	0.649605	0.187351	0.979474
ENSG00000182177	ASB18	2	237102095	237173052	2.31415	5.09451	0.454243	0.649654	0.187318	0.979474
ENSG00000120662	MTRF1	13	41790505	41837742	-0.530841	1.16931	-0.45398	0.649843	0.187191	0.979474
ENSG00000175376	EIF1AD	11	65764016	65769647	0.349262	0.769409	0.453936	0.649875	0.18717	0.979474
ENSG00000155886	SLC24A2	9	19507450	19786926	0.183071	0.403341	0.453885	0.649911	0.187146	0.979474
ENSG00000105290	APLP1	19	36358801	36370693	-0.00443984	0.00978237	-0.453862	0.649928	0.187134	0.979474
ENSG00000254245	PCDHGA3	5	140723601	140892546	0.0691538	0.152459	0.45359	0.650124	0.187004	0.979474
ENSG00000104897	SF3A2	19	2236520	2248678	0.100341	0.221291	0.453436	0.650235	0.18693	0.979474
ENSG00000188211	NCR3LG1	11	17373273	17398888	-0.663212	1.46267	-0.453425	0.650243	0.186924	0.979474
ENSG00000163319	MRPS18C	4	84377085	84390888	-0.122136	0.269413	-0.45334	0.650304	0.186883	0.979474
ENSG00000038945	MSR1	8	15965387	16424999	-0.596097	1.31618	-0.452899	0.650622	0.186672	0.979474
ENSG00000109171	SLAIN2	4	48343339	48428229	-56.2231	124.325	-0.452227	0.651106	0.186349	0.979474
ENSG00000129518	EAPP	14	34985135	35008916	-0.374481	0.828411	-0.452048	0.651235	0.186263	0.979474
ENSG00000258818	RNASE4	14	21152259	21168761	0.607868	1.34504	0.451933	0.651317	0.186207	0.979474
ENSG00000165171	WBSCR27	7	73248920	73256865	0.0488937	0.108191	0.45192	0.651326	0.186201	0.979474
ENSG00000138379	MSTN	2	190920423	190927455	0.603442	1.33535	0.4519	0.651341	0.186191	0.979474
ENSG00000132646	PCNA	20	5095599	5107272	0.304284	0.6734	0.451862	0.651369	0.186173	0.979474
ENSG00000187164	KIAA1598	10	118643742	118886097	-0.0165999	0.0367426	-0.451788	0.651422	0.186138	0.979474
ENSG00000119862	LGALSL	2	64681103	64688515	-2.44648	5.41741	-0.451595	0.651561	0.186045	0.979474
ENSG00000129009	ISLR	15	74466012	74469213	0.0699893	0.155036	0.45144	0.651673	0.18597	0.979474
ENSG00000006652	IFRD1	7	112063023	112121072	-0.0586205	0.130002	-0.450918	0.652048	0.18572	0.979474
ENSG00000154309	DISP1	1	222988406	223179337	-2.07057	4.59204	-0.450904	0.652059	0.185713	0.979474
ENSG00000160271	RALGDS	9	135973107	136039301	0.0213931	0.0474856	0.450517	0.652338	0.185527	0.979474
ENSG00000170037	CNTROB	17	7835419	7853236	-2.43577	5.40736	-0.450455	0.652383	0.185498	0.979474
ENSG00000156113	KCNMA1	10	78629359	79398353	-0.165291	0.367075	-0.450291	0.6525	0.185419	0.979474
ENSG00000149823	VPS51	11	64856796	64879332	-0.176024	0.391037	-0.450147	0.652605	0.18535	0.979474
ENSG00000166925	TSC22D4	7	100060982	100076902	0.021783	0.0484073	0.449995	0.652714	0.185277	0.979474
ENSG00000186575	NF2	22	29999545	30094587	0.489186	1.0872	0.449952	0.652745	0.185257	0.979474
ENSG00000133422	MORC2	22	31321117	31364284	15.689	34.8803	0.449797	0.652857	0.185182	0.979474
ENSG00000181031	RPH3AL	17	62293	236045	-0.428615	0.952995	-0.449756	0.652886	0.185162	0.979474
ENSG00000103245	NARFL	16	779753	791329	-0.202868	0.451073	-0.449746	0.652893	0.185158	0.979474
ENSG00000128016	ZFP36	19	39897453	39900052	0.0989125	0.219987	0.449629	0.652978	0.185101	0.979474
ENSG00000144747	TMF1	3	69068978	69101484	0.560314	1.24671	0.449432	0.65312	0.185007	0.979474
ENSG00000188779	SKOR1	15	68112042	68126899	-0.274505	0.610866	-0.449371	0.653164	0.184978	0.979474
ENSG00000174917	C19orf70	19	5678432	5680907	1.1956	2.66099	0.449308	0.65321	0.184947	0.979474
ENSG00000129636	ITFG1	16	47188298	47498060	0.839087	1.86876	0.449008	0.653426	0.184804	0.979474
ENSG00000173905	GOLIM4	3	167726465	167813763	-0.122705	0.273376	-0.448851	0.653539	0.184728	0.979474
ENSG00000167081	PBX3	9	128509624	128729656	0.97474	2.17191	0.448794	0.65358	0.184701	0.979474
ENSG00000139746	RBM26	13	79885962	79980612	0.164642	0.366943	0.448685	0.653659	0.184649	0.979474
ENSG00000186960	C14orf23	14	29241910	29282493	-0.205397	0.45786	-0.448603	0.653718	0.184609	0.979474
ENSG00000198171	DDRGK1	20	3170996	3185331	1.28279	2.86044	0.448459	0.653822	0.18454	0.979474
ENSG00000196418	ZNF124	1	247285277	247335318	-0.198308	0.442215	-0.448443	0.653834	0.184533	0.979474
ENSG00000145723	GIN1	5	102421704	102455855	5.59807	12.4862	0.448341	0.653907	0.184484	0.979474
ENSG00000198929	NOS1AP	1	162039564	162353321	0.196508	0.438372	0.448267	0.65396	0.184449	0.979474
ENSG00000196876	SCN8A	12	51984050	52206648	3.40358	7.5955	0.448105	0.654078	0.184371	0.979474
ENSG00000188379	IFNA2	9	21384254	21385396	-0.171671	0.383207	-0.447986	0.654164	0.184314	0.979474
ENSG00000161204	ABCF3	3	183903811	183911800	0.431799	0.963991	0.447928	0.654205	0.184286	0.979474
ENSG00000167302	ENTHD2	17	79202077	79212891	3.13562	7.00028	0.447927	0.654206	0.184286	0.979474
ENSG00000176182	MYPOP	19	46393278	46405862	-0.101353	0.226274	-0.447923	0.654209	0.184284	0.979474
ENSG00000140511	HAPLN3	15	89420519	89438857	41.2199	92.0672	0.447715	0.654359	0.184184	0.979474
ENSG00000176788	BASP1	5	17065707	17276943	-0.138275	0.308879	-0.447667	0.654394	0.184161	0.979474
ENSG00000177984	LCN15	9	139654086	139660707	0.0283823	0.0634025	0.447653	0.654404	0.184154	0.979474
ENSG00000204839	MROH6	8	144648357	144655141	-0.442796	0.989173	-0.447642	0.654411	0.184149	0.979474
ENSG00000168116	KIAA1586	6	56911347	56920023	-0.134739	0.301057	-0.447554	0.654475	0.184107	0.979474
ENSG00000165644	COMTD1	10	76993727	76995788	0.620837	1.38835	0.447177	0.654748	0.183926	0.979474
ENSG00000196605	ZNF846	19	9862669	9903856	1.40135	3.13468	0.447046	0.654842	0.183863	0.979474
ENSG00000164091	WDR82	3	52288437	52322036	-0.224204	0.501537	-0.447033	0.654851	0.183857	0.979474
ENSG00000164970	FAM219A	9	34398182	34458568	0.060323	0.134957	0.446978	0.654891	0.183831	0.979474
ENSG00000119185	ITGB1BP1	2	9543604	9563676	5.80165	12.9816	0.446911	0.654939	0.183799	0.979474
ENSG00000130024	PHF10	6	170104001	170124151	-0.395876	0.887721	-0.445947	0.655636	0.183338	0.979474
ENSG00000166848	TERF2IP	16	75681684	75795770	-0.0154908	0.0347424	-0.445874	0.655688	0.183303	0.979474
ENSG00000160183	TMPRSS3	21	43791999	43816955	-0.0635444	0.142551	-0.445766	0.655766	0.183251	0.979474
ENSG00000163412	EIF4E3	3	71724567	71803924	0.261049	0.585638	0.445752	0.655776	0.183244	0.979474
ENSG00000204311	DFNB59	2	179316163	179326117	-0.749831	1.68267	-0.44562	0.655872	0.183181	0.979474
ENSG00000115839	RAB3GAP1	2	135809835	135933964	-5.56442	12.4921	-0.445437	0.656004	0.183093	0.979474
ENSG00000165494	PCF11	11	82868030	82898493	4.53192	10.177	0.44531	0.656096	0.183033	0.979474
ENSG00000151948	GLT1D1	12	129337972	129469509	0.72714	1.63305	0.445266	0.656128	0.183012	0.979474
ENSG00000198860	TSEN15	1	184020811	184043346	-0.137436	0.308673	-0.445249	0.65614	0.183004	0.979474
ENSG00000081148	IMPG2	3	100941390	101039404	5.50563	12.3662	0.445217	0.656163	0.182988	0.979474
ENSG00000164877	MICALL2	7	1468101	1499138	18.2566	41.0379	0.444871	0.656413	0.182823	0.979474
ENSG00000040731	CDH10	5	24487209	24645087	0.637233	1.43279	0.444749	0.656501	0.182764	0.979474
ENSG00000112706	IMPG1	6	76630832	76782395	0.86834	1.95324	0.444565	0.656634	0.182677	0.979474
ENSG00000106052	TAX1BP1	7	27778950	27884183	0.231123	0.519999	0.444468	0.656704	0.18263	0.979474
ENSG00000116191	RALGPS2	1	178694300	178889238	1.96779	4.4288	0.444316	0.656814	0.182558	0.979474
ENSG00000164591	MYOZ3	5	150040436	150058927	-14.166	31.8954	-0.44414	0.656941	0.182473	0.979474
ENSG00000203910	C1orf146	1	92683497	92711370	3.00351	6.76489	0.443984	0.657054	0.182399	0.979474
ENSG00000081721	DUSP12	1	161719548	161727028	2.85314	6.42926	0.443774	0.657206	0.182298	0.979474
ENSG00000189410	SH2D5	1	21046225	21059330	-0.0407962	0.0919971	-0.443451	0.65744	0.182144	0.979474
ENSG00000215218	UBE2QL1	5	6448736	6495022	-0.0271291	0.0611954	-0.443319	0.657535	0.182081	0.979474
ENSG00000213714	FAM209B	20	55108302	55111576	0.07275	0.164161	0.443163	0.657648	0.182007	0.979474
ENSG00000116641	DOCK7	1	62920399	63153969	-0.27677	0.624601	-0.443115	0.657682	0.181984	0.979474
ENSG00000144659	SLC25A38	3	39424839	39438842	23.3384	52.6754	0.443061	0.657722	0.181958	0.979474
ENSG00000164675	IQUB	7	123092454	123175131	-16.499	37.2443	-0.442995	0.657769	0.181926	0.979474
ENSG00000122756	CNTFR	9	34551430	34590121	-0.0762242	0.172102	-0.442902	0.657836	0.181882	0.979474
ENSG00000141252	VPS53	17	411908	624957	0.0632232	0.14278	0.442803	0.657908	0.181835	0.979474
ENSG00000196748	CLPSL2	6	35744371	35747329	0.0876697	0.198049	0.442666	0.658007	0.181769	0.979474
ENSG00000140577	CRTC3	15	91073157	91188577	0.706906	1.59702	0.44264	0.658026	0.181757	0.979474
ENSG00000185532	PRKG1	10	52750945	54058110	1.46488	3.31146	0.442366	0.658224	0.181626	0.979474
ENSG00000104635	SLC39A14	8	22224762	22291642	-0.0928209	0.209839	-0.442343	0.658241	0.181615	0.979474
ENSG00000145075	CCDC39	3	180320646	180588793	4.93618	11.1623	0.442219	0.65833	0.181556	0.979474
ENSG00000145545	SRD5A1	5	6633456	6669675	-0.51045	1.15433	-0.442205	0.658341	0.181549	0.979474
ENSG00000136371	MTHFS	15	80125927	80189721	-1.47367	3.33435	-0.441968	0.658512	0.181436	0.979474
ENSG00000110660	SLC35F2	11	107661717	107799019	0.35625	0.80673	0.441597	0.658781	0.181259	0.979474
ENSG00000175756	AURKAIP1	1	1309110	1310875	0.383701	0.869087	0.441499	0.658852	0.181212	0.979474
ENSG00000221819	C16orf3	16	90095316	90096309	-0.0464985	0.10534	-0.441413	0.658914	0.181171	0.979474
ENSG00000205089	CCNI2	5	132083137	132089856	1.67538	3.79604	0.44135	0.65896	0.181141	0.979474
ENSG00000103051	COG4	16	70514471	70557468	-0.154757	0.35072	-0.441256	0.659028	0.181096	0.979474
ENSG00000100296	THOC5	22	29901868	29951205	-0.238696	0.541123	-0.441112	0.659132	0.181028	0.979474
ENSG00000151025	GPR158	10	25463991	25891155	0.158562	0.359606	0.440932	0.659262	0.180942	0.979474
ENSG00000172508	CARNS1	11	67182439	67193078	-0.0116604	0.0264511	-0.440827	0.659338	0.180892	0.979474
ENSG00000116337	AMPD2	1	110158726	110174673	0.358699	0.813831	0.440754	0.659391	0.180857	0.979474
ENSG00000139220	PPFIA2	12	81652045	82153332	0.23399	0.530958	0.440694	0.659434	0.180828	0.979474
ENSG00000077380	DYNC1I2	2	172543919	172604930	-0.131732	0.299053	-0.440498	0.659576	0.180735	0.979474
ENSG00000198663	C6orf89	6	36839646	36896740	-0.10096	0.229216	-0.440458	0.659606	0.180716	0.979474
ENSG00000033100	CHPF2	7	150929575	150935908	0.0745883	0.169389	0.440338	0.659693	0.180658	0.979474
ENSG00000118997	DNAH7	2	196602427	196933536	-0.0891968	0.20259	-0.440282	0.659733	0.180632	0.979474
ENSG00000170500	LONRF2	2	100889753	100939195	0.0425633	0.0967056	0.440133	0.659841	0.180561	0.979474
ENSG00000170954	ZNF415	19	53611132	53636330	0.11848	0.269216	0.440093	0.65987	0.180542	0.979474
ENSG00000183605	SFXN4	10	120900279	120925179	0.0131725	0.0299376	0.439998	0.659939	0.180496	0.979474
ENSG00000134470	IL15RA	10	5990855	6020150	0.64721	1.47105	0.439963	0.659964	0.18048	0.979474
ENSG00000149503	INCENP	11	61891445	61920635	-0.27855	0.633259	-0.439868	0.660033	0.180434	0.979474
ENSG00000155099	TMEM55A	8	92006024	92053292	6.36949	14.4858	0.439707	0.660149	0.180358	0.979474
ENSG00000122085	MTERFD2	2	242011584	242041747	-0.0314792	0.0716083	-0.439603	0.660225	0.180308	0.979474
ENSG00000167615	LENG8	19	54960065	54973217	-0.0510275	0.116116	-0.439452	0.660334	0.180236	0.979474
ENSG00000158321	AUTS2	7	69063905	70258054	4.00122	9.11234	0.4391	0.660589	0.180068	0.979474
ENSG00000144550	CPNE9	3	9745491	9771592	-0.0482449	0.109946	-0.438806	0.660802	0.179929	0.979474
ENSG00000104899	AMH	19	2249308	2252072	-0.0462927	0.105505	-0.438774	0.660825	0.179914	0.979474
ENSG00000172331	BPGM	7	134331560	134364565	0.533972	1.21728	0.438659	0.660909	0.179859	0.979474
ENSG00000176809	LRRC37A3	17	62850430	62915598	0.251225	0.572757	0.438623	0.660934	0.179842	0.979474
ENSG00000241127	YAE1D1	7	39605975	39649919	0.0428287	0.0976642	0.43853	0.661002	0.179797	0.979474
ENSG00000110497	AMBRA1	11	46417964	46615675	-2.41143	5.50306	-0.438198	0.661243	0.179639	0.979474
ENSG00000204807	FAM27E2	9	45733559	45734896	2.42169	5.52789	0.438086	0.661324	0.179586	0.979474
ENSG00000155846	PPARGC1B	5	149109861	149234585	-4.78604	10.9251	-0.438076	0.661331	0.179581	0.979474
ENSG00000172809	RPL38	17	72199721	72206794	0.22942	0.524259	0.437609	0.66167	0.179359	0.979474
ENSG00000135956	TMEM127	2	96914254	96931732	0.0999764	0.228539	0.437459	0.661778	0.179287	0.979474
ENSG00000105989	WNT2	7	116916685	116963343	-2.64669	6.05062	-0.437425	0.661803	0.179271	0.979474
ENSG00000074657	ZNF532	18	56529832	56653712	0.6995	1.59918	0.437413	0.661812	0.179265	0.979474
ENSG00000132510	KDM6B	17	7743222	7758114	0.13263	0.303344	0.437226	0.661948	0.179176	0.979474
ENSG00000141030	COPS3	17	17150141	17184607	-0.097402	0.2228	-0.437172	0.661987	0.179151	0.979474
ENSG00000122378	FAM213A	10	82167585	82192753	-0.00502582	0.0115094	-0.436672	0.662349	0.178913	0.979474
ENSG00000185453	C19orf68	19	48673949	48700877	-0.105196	0.241235	-0.436075	0.662783	0.178629	0.979474
ENSG00000007080	CCDC124	19	18043825	18054800	-0.0129094	0.0296193	-0.435845	0.66295	0.17852	0.979474
ENSG00000170456	DENND5B	12	31535157	31744031	0.154787	0.355336	0.435608	0.663122	0.178407	0.979474
ENSG00000186710	CCDC42B	12	113587663	113597081	-75.4087	173.24	-0.435284	0.663356	0.178253	0.979474
ENSG00000242419	PCDHGC4	5	140864741	140892546	-0.147243	0.338275	-0.435275	0.663363	0.178249	0.979474
ENSG00000139899	CBLN3	14	24895738	24900160	-0.0690066	0.158684	-0.434867	0.663659	0.178055	0.979474
ENSG00000063180	CA11	19	49141199	49149569	0.00436998	0.0100492	0.434858	0.663665	0.178051	0.979474
ENSG00000120533	ENY2	8	110346553	110358182	0.28486	0.65516	0.434795	0.663711	0.178021	0.979474
ENSG00000152359	POC5	5	74969949	75013313	0.146772	0.337699	0.434623	0.663836	0.177939	0.979474
ENSG00000127511	SIN3B	19	16940211	16991164	-0.447099	1.02894	-0.434525	0.663907	0.177893	0.979474
ENSG00000196407	THEM5	1	151819739	151826173	2.22985	5.13334	0.434386	0.664008	0.177827	0.979474
ENSG00000146006	LRRTM2	5	138204612	138211057	2.12114	4.88327	0.434369	0.66402	0.177819	0.979474
ENSG00000152332	UHMK1	1	162467041	162499419	2.05999	4.74276	0.434343	0.664039	0.177806	0.979474
ENSG00000171608	PIK3CD	1	9711790	9789172	-1.1299	2.60168	-0.434294	0.664075	0.177783	0.979474
ENSG00000213402	PTPRCAP	11	67202981	67205538	0.438039	1.00922	0.434037	0.664262	0.177661	0.979474
ENSG00000135437	RDH5	12	56114151	56118489	-0.710289	1.63685	-0.433937	0.664334	0.177613	0.979474
ENSG00000204954	C12orf73	12	104343980	104359486	-0.064358	0.148389	-0.433713	0.664497	0.177507	0.979474
ENSG00000174374	WBSCR16	7	74441226	74490064	1.10794	2.55456	0.433712	0.664498	0.177507	0.979474
ENSG00000108294	PSMB3	17	36908989	36920484	-0.0142116	0.0327839	-0.433493	0.664656	0.177403	0.979474
ENSG00000204653	ASPDH	19	51014857	51017947	-0.00845381	0.0195081	-0.433349	0.664761	0.177334	0.979474
ENSG00000068878	PSME4	2	54091204	54197977	-4.17856	9.64451	-0.433258	0.664827	0.177291	0.979474
ENSG00000092439	TRPM7	15	50844670	50979012	-1.6012	3.69599	-0.433227	0.66485	0.177276	0.979474
ENSG00000204381	LAYN	11	111411005	111432264	-1.43247	3.30688	-0.433178	0.664885	0.177253	0.979474
ENSG00000215252	GOLGA8B	15	34817408	34880704	0.0207645	0.0479401	0.433135	0.664917	0.177233	0.979474
ENSG00000197872	FAM49A	2	16730727	16847599	0.770926	1.78006	0.433089	0.66495	0.177211	0.979474
ENSG00000151715	TMEM45B	11	129685714	129729898	-0.255384	0.589727	-0.433055	0.664975	0.177195	0.979474
ENSG00000109790	KLHL5	4	39046659	39128477	-0.0883428	0.204042	-0.432965	0.66504	0.177152	0.979474
ENSG00000218891	ZNF579	19	56088899	56092211	-2.1546	4.97679	-0.432929	0.665066	0.177135	0.979474
ENSG00000132824	SERINC3	20	43124862	43150750	0.527785	1.21914	0.432916	0.665076	0.177129	0.979474
ENSG00000133250	ZNF414	19	8575462	8579048	1.95192	4.50979	0.432818	0.665147	0.177082	0.979474
ENSG00000173480	ZNF417	19	58411664	58427978	-0.154149	0.356316	-0.432618	0.665293	0.176987	0.979474
ENSG00000204052	LRRC73	6	43474707	43478424	0.0327413	0.0757293	0.432347	0.665489	0.176859	0.979474
ENSG00000175216	CKAP5	11	46764598	46867847	-0.381489	0.882492	-0.432286	0.665534	0.17683	0.979474
ENSG00000160781	PAQR6	1	156213206	156217881	-0.00357379	0.0082682	-0.432233	0.665572	0.176805	0.979474
ENSG00000108771	DHX58	17	40253422	40264751	0.0670551	0.155157	0.432177	0.665613	0.176778	0.979474
ENSG00000162598	C1orf87	1	60452941	60539442	2.45898	5.69031	0.432134	0.665644	0.176758	0.979474
ENSG00000196663	TECPR2	14	102829300	102968818	-0.359047	0.832119	-0.431485	0.666116	0.17645	0.979474
ENSG00000146090	RASGEF1C	5	179527795	179636153	0.115683	0.268226	0.431289	0.666258	0.176357	0.979474
ENSG00000141040	ZNF287	17	16454701	16472520	1.94088	4.50187	0.431127	0.666376	0.176281	0.979474
ENSG00000124191	TOX2	20	42543504	42698256	-0.829145	1.92328	-0.431109	0.666389	0.176272	0.979474
ENSG00000129219	PLD2	17	4710391	4726729	-0.0360624	0.0836624	-0.431046	0.666435	0.176242	0.979474
ENSG00000196792	STRN3	14	31363005	31495607	-0.453656	1.05253	-0.431016	0.666456	0.176228	0.979474
ENSG00000183647	ZNF530	19	58111253	58124090	2.87881	6.68223	0.430815	0.666603	0.176133	0.979474
ENSG00000120837	NFYB	12	104510855	104532067	0.325411	0.755387	0.430787	0.666623	0.17612	0.979474
ENSG00000077150	NFKB2	10	104153867	104162281	-1.07608	2.4983	-0.430724	0.666669	0.17609	0.979474
ENSG00000185900	POMK	8	42948658	42978577	-15.1013	35.0681	-0.430628	0.666739	0.176044	0.979474
ENSG00000151532	VTI1A	10	114206756	114578503	-21.9253	50.9434	-0.430385	0.666915	0.175929	0.979474
ENSG00000105085	MED26	19	16685718	16739873	-40009.4	92967	-0.430362	0.666933	0.175918	0.979474
ENSG00000081913	PHLPP1	18	60382672	60647666	-0.211811	0.492292	-0.430255	0.66701	0.175868	0.979474
ENSG00000188938	FAM120AOS	9	96208776	96215874	-1.20351	2.79771	-0.430177	0.667067	0.17583	0.979474
ENSG00000114388	NPRL2	3	50384761	50388522	-0.209488	0.487123	-0.430052	0.667158	0.175771	0.979474
ENSG00000141524	TMC6	17	76106539	76128488	-1.16621	2.71257	-0.429928	0.667248	0.175713	0.979474
ENSG00000135250	SRPK2	7	104751151	105039755	-0.142652	0.331853	-0.429864	0.667295	0.175682	0.979474
ENSG00000177551	NHLH2	1	116378998	116386538	-2.22925	5.18851	-0.42965	0.66745	0.175581	0.979474
ENSG00000145882	PCYOX1L	5	148737570	148749216	-0.0695888	0.162001	-0.429558	0.667517	0.175538	0.979474
ENSG00000150753	CCT5	5	10250033	10266524	-0.446024	1.03842	-0.429521	0.667544	0.17552	0.979474
ENSG00000101367	MAPRE1	20	31407699	31438211	-0.221367	0.515445	-0.429467	0.667583	0.175494	0.979474
ENSG00000179348	GATA2	3	128198270	128212028	-0.276848	0.644957	-0.42925	0.667741	0.175392	0.979474
ENSG00000156959	LHFPL4	3	9543481	9595486	-6.79658	15.8359	-0.429188	0.667787	0.175362	0.979474
ENSG00000134851	TMEM165	4	56262124	56319564	0.0321538	0.074965	0.428918	0.667983	0.175235	0.979474
ENSG00000151276	MAGI1	3	65339200	66024509	0.49899	1.16383	0.428747	0.668107	0.175154	0.979474
ENSG00000163832	ELP6	3	47537130	47555251	-1.76755	4.12314	-0.428692	0.668148	0.175128	0.979474
ENSG00000161202	DVL3	3	183873176	183891398	0.131471	0.30672	0.428637	0.668187	0.175102	0.979474
ENSG00000174327	SLC16A13	17	6939394	6943440	-0.313553	0.731516	-0.428634	0.668189	0.1751	0.979474
ENSG00000171408	PDE7B	6	136172834	136516712	-0.213651	0.498487	-0.428599	0.668215	0.175084	0.979474
ENSG00000104957	CCDC130	19	13842574	13874110	-2.02508	4.72511	-0.428579	0.668229	0.175074	0.979474
ENSG00000181915	ADO	10	64564516	64568238	-0.16327	0.381039	-0.428486	0.668297	0.17503	0.979474
ENSG00000110958	PTGES3	12	57057127	57082159	0.027078	0.0631957	0.428479	0.668302	0.175027	0.979474
ENSG00000224982	TMEM233	12	120031264	120079363	-13.0044	30.3514	-0.428462	0.668315	0.175019	0.979474
ENSG00000137154	RPS6	9	19375713	19380252	-0.0156677	0.0365844	-0.428263	0.66846	0.174925	0.979474
ENSG00000166596	WDR16	17	9479944	9546776	3.78661	8.84631	0.428044	0.668619	0.174821	0.979474
ENSG00000130558	OLFM1	9	137967268	138013025	0.0247277	0.05777	0.428037	0.668624	0.174818	0.979474
ENSG00000138459	SLC35A5	3	112280556	112304424	0.29208	0.68253	0.427938	0.668696	0.174771	0.979474
ENSG00000149187	CELF1	11	47487496	47587121	-0.215989	0.504857	-0.427821	0.668781	0.174716	0.979474
ENSG00000129657	SEC14L1	17	75082798	75213179	-0.90731	2.12168	-0.427638	0.668915	0.174629	0.979474
ENSG00000110025	SNX15	11	64794880	64808044	-0.0218403	0.0510748	-0.427614	0.668933	0.174618	0.979474
ENSG00000179958	DCTPP1	16	30434940	30441396	-0.673798	1.57598	-0.427541	0.668985	0.174583	0.979474
ENSG00000141485	SLC13A5	17	6588032	6616886	7.50614	17.5605	0.427445	0.669055	0.174538	0.979474
ENSG00000162889	MAPKAPK2	1	206858289	206907628	0.1194	0.279386	0.427367	0.669112	0.174501	0.979474
ENSG00000085999	RAD54L	1	46713360	46744145	0.099173	0.232062	0.427356	0.66912	0.174496	0.979474
ENSG00000185842	DNAH14	1	225083964	225586996	111.092	260.054	0.427188	0.669242	0.174417	0.979474
ENSG00000161298	ZNF382	19	37095719	37119499	0.12151	0.284684	0.426824	0.669507	0.174245	0.979474
ENSG00000178074	C2orf69	2	200775979	200820658	-0.244014	0.571776	-0.426766	0.66955	0.174217	0.979474
ENSG00000065882	TBC1D1	4	37892708	38140796	-1.92341	4.508	-0.426667	0.669622	0.174171	0.979474
ENSG00000197915	HRNR	1	152184558	152196669	0.5814	1.36279	0.426623	0.669654	0.17415	0.979474
ENSG00000116752	BCAS2	1	115110178	115124260	-0.0715225	0.167652	-0.426613	0.669661	0.174145	0.979474
ENSG00000134056	MRPS36	5	68513587	68525956	0.136446	0.320056	0.426319	0.669876	0.174006	0.979474
ENSG00000174944	P2RY14	3	150929905	150996255	3.2765	7.68987	0.42608	0.670049	0.173893	0.979474
ENSG00000078043	PIAS2	18	44388353	44500123	0.391657	0.919288	0.426044	0.670076	0.173876	0.979474
ENSG00000196275	GTF2IRD2	7	74210483	74267847	-0.357896	0.840589	-0.425768	0.670277	0.173746	0.979474
ENSG00000103202	NME4	16	446725	460367	0.0190202	0.0446948	0.425557	0.67043	0.173646	0.979474
ENSG00000214253	FIS1	7	100882739	100895597	-0.00736412	0.0173074	-0.42549	0.67048	0.173614	0.979474
ENSG00000173227	SYT12	11	66774249	66818334	1.44214	3.3898	0.425436	0.670519	0.173589	0.979474
ENSG00000142459	EVI5L	19	7895119	7929862	0.105445	0.247898	0.425355	0.670578	0.173551	0.979474
ENSG00000248099	INSL3	19	17927321	17932383	0.750157	1.76386	0.425292	0.670624	0.173521	0.979474
ENSG00000099998	GGT5	22	24615622	24641110	-0.376644	0.885866	-0.42517	0.670713	0.173464	0.979474
ENSG00000176946	THAP4	2	242523820	242576864	-0.171342	0.403134	-0.425025	0.670818	0.173395	0.979474
ENSG00000107014	RLN2	9	5299868	5304969	0.162421	0.382149	0.425019	0.670823	0.173392	0.979474
ENSG00000061455	PRDM6	5	122424816	122529960	1.16556	2.74283	0.424949	0.670874	0.173359	0.979474
ENSG00000063854	HAGH	16	1845621	1877195	0.00970682	0.0228512	0.424784	0.670994	0.173281	0.979474
ENSG00000158941	CCAR2	8	22462145	22479027	0.230764	0.543584	0.424523	0.671184	0.173158	0.979474
ENSG00000134146	DPH6	15	35509546	35838394	1.86379	4.393	0.424262	0.671374	0.173035	0.979474
ENSG00000130766	SESN2	1	28586038	28609002	-0.0554159	0.13064	-0.424186	0.67143	0.172999	0.979474
ENSG00000183729	NPBWR1	8	53850991	53853677	0.787526	1.85659	0.424179	0.671435	0.172996	0.979474
ENSG00000159374	M1AP	2	74785010	74875465	-2.43362	5.73784	-0.424134	0.671468	0.172975	0.979474
ENSG00000170632	ARMC10	7	102715328	102740205	-0.0517139	0.121934	-0.424115	0.671482	0.172965	0.979474
ENSG00000082556	OPRK1	8	54138284	54164257	-6.60941	15.5912	-0.42392	0.671624	0.172874	0.979474
ENSG00000156990	RPUSD3	3	9879533	9886286	-0.0506953	0.119644	-0.423719	0.671771	0.172779	0.979474
ENSG00000131591	C1orf159	1	1017198	1051741	0.0562521	0.132839	0.423461	0.671959	0.172657	0.979474
ENSG00000103248	MTHFSD	16	86563782	86588841	1.70875	4.03616	0.423359	0.672033	0.172609	0.979474
ENSG00000153233	PTPRR	12	71031853	71314623	-0.627061	1.48136	-0.4233	0.672076	0.172582	0.979474
ENSG00000143862	ARL8A	1	202102532	202113869	-0.136286	0.322049	-0.423185	0.67216	0.172527	0.979474
ENSG00000183049	CAMK1D	10	12391481	12877545	-0.05034	0.119062	-0.422807	0.672436	0.172349	0.979474
ENSG00000179761	PIPOX	17	27277531	27384234	-0.163983	0.38786	-0.422789	0.67245	0.17234	0.979474
ENSG00000141447	OSBPL1A	18	21742008	21977844	-0.233612	0.5529	-0.42252	0.672645	0.172214	0.979474
ENSG00000166224	SGPL1	10	72575717	72640930	-0.447864	1.06077	-0.422206	0.672874	0.172066	0.979474
ENSG00000152669	CCNO	5	54526980	54529508	-0.0547195	0.12962	-0.422154	0.672913	0.172041	0.979474
ENSG00000036672	USP2	11	119225925	119252436	0.14474	0.342893	0.422115	0.672941	0.172023	0.979474
ENSG00000228300	C19orf24	19	1275026	1279248	-0.0809199	0.191711	-0.422094	0.672956	0.172013	0.979474
ENSG00000239713	APOBEC3G	22	39436924	39483748	0.146374	0.346923	0.421921	0.673083	0.171932	0.979474
ENSG00000152439	ZNF773	19	58011283	58029772	-0.760493	1.80372	-0.421625	0.673299	0.171792	0.979474
ENSG00000162526	TSSK3	1	32817122	32829913	0.234591	0.556779	0.421336	0.67351	0.171656	0.979474
ENSG00000110906	KCTD10	12	109886461	109915349	-0.155246	0.36848	-0.421313	0.673526	0.171645	0.979474
ENSG00000153037	SRP19	5	112196919	112205485	-0.0541376	0.128528	-0.421214	0.673599	0.171599	0.979474
ENSG00000157796	WDR19	4	39184024	39287430	-0.423674	1.00693	-0.420758	0.673932	0.171384	0.979474
ENSG00000114354	TFG	3	100428205	100467810	-0.130517	0.310344	-0.420556	0.67408	0.171289	0.979474
ENSG00000144214	LYG1	2	99900701	99921205	-0.239906	0.570628	-0.420425	0.674175	0.171227	0.979474
ENSG00000172239	PAIP1	5	43526369	43557860	0.0525243	0.124954	0.420349	0.674231	0.171191	0.979474
ENSG00000163386	NBPF10	1	145289772	145370303	1.29432	3.07918	0.420346	0.674233	0.17119	0.979474
ENSG00000110090	CPT1A	11	68522088	68611878	-0.0892482	0.212352	-0.420284	0.674278	0.171161	0.979474
ENSG00000137825	ITPKA	15	41785591	41795747	-0.0255927	0.0609227	-0.420084	0.674424	0.171067	0.979474
ENSG00000104835	SARS2	19	39405906	39440495	0.0447879	0.106661	0.41991	0.674551	0.170985	0.979474
ENSG00000244274	DBNDD2	20	44034697	44039250	0.1428	0.340237	0.419706	0.6747	0.170889	0.979474
ENSG00000127366	TAS2R5	7	141490017	141491166	0.243753	0.58082	0.41967	0.674727	0.170872	0.979474
ENSG00000006377	DLX6	7	96634860	96640351	-0.678422	1.61815	-0.419257	0.675029	0.170678	0.979474
ENSG00000101292	PROKR2	20	5282317	5297378	-0.515325	1.22947	-0.419144	0.675111	0.170625	0.979474
ENSG00000188582	PAQR9	3	142668006	142682178	-6.264	14.9507	-0.418977	0.675233	0.170546	0.979474
ENSG00000183207	RUVBL2	19	49496705	49519252	-1.0127	2.41781	-0.418848	0.675327	0.170486	0.979474
ENSG00000048342	CC2D2A	4	15471489	15603180	-0.737085	1.76	-0.418798	0.675364	0.170462	0.979474
ENSG00000095139	ARCN1	11	118443105	118473748	0.194755	0.465045	0.418787	0.675371	0.170457	0.979474
ENSG00000168661	ZNF30	19	35417807	35436074	0.0640295	0.152912	0.418735	0.675409	0.170433	0.979474
ENSG00000164307	ERAP1	5	96096521	96143803	-0.0729575	0.174246	-0.418705	0.675432	0.170418	0.979474
ENSG00000170876	TMEM43	3	14166440	14185179	0.534698	1.27717	0.41866	0.675465	0.170397	0.979474
ENSG00000103496	STX4	16	31044210	31054296	0.0645453	0.154189	0.418611	0.6755	0.170374	0.979474
ENSG00000119446	RBM18	9	124999903	125027118	0.488651	1.1674	0.41858	0.675523	0.17036	0.979474
ENSG00000080815	PSEN1	14	73603126	73690399	-0.296397	0.708153	-0.41855	0.675545	0.170346	0.979474
ENSG00000091164	TXNL1	18	54264439	54318831	-0.132335	0.316305	-0.418378	0.67567	0.170265	0.979474
ENSG00000119723	COQ6	14	74416629	74430373	-0.169046	0.404057	-0.418372	0.675675	0.170262	0.979474
ENSG00000181754	AMIGO1	1	110046797	110052360	-0.0517399	0.123682	-0.418329	0.675707	0.170242	0.979474
ENSG00000235034	C19orf81	19	51152702	51162567	0.171132	0.409443	0.417962	0.675975	0.170069	0.979474
ENSG00000110717	NDUFS8	11	67798084	67804111	0.0310685	0.074373	0.417739	0.676138	0.169965	0.979474
ENSG00000163739	CXCL1	4	74735110	74736959	0.0541521	0.129636	0.417723	0.676149	0.169957	0.979474
ENSG00000120868	APAF1	12	99038919	99129204	-0.452031	1.08216	-0.417713	0.676157	0.169952	0.979474
ENSG00000039650	PNKP	19	50364461	50371166	0.0452463	0.108353	0.41758	0.676254	0.16989	0.979474
ENSG00000126215	XRCC3	14	104163946	104181841	-0.0883489	0.211581	-0.417566	0.676265	0.169883	0.979474
ENSG00000172197	MBOAT1	6	20100935	20212670	1.58413	3.79575	0.417344	0.676427	0.169779	0.979474
ENSG00000167967	E4F1	16	2273567	2285743	0.181608	0.435479	0.41703	0.676656	0.169632	0.979474
ENSG00000156384	SFR1	10	105881816	105886143	-7.32415	17.5629	-0.417024	0.676661	0.169629	0.979474
ENSG00000239900	ADSL	22	40742507	40786467	0.179404	0.430269	0.416958	0.676709	0.169598	0.979474
ENSG00000179979	CRIPAK	4	1385340	1389780	0.0133992	0.0321852	0.416316	0.677179	0.169296	0.979474
ENSG00000174891	RSRC1	3	157823644	158263519	-0.772973	1.85746	-0.416144	0.677304	0.169216	0.979474
ENSG00000183397	C19orf71	19	3539152	3544028	0.0688626	0.165484	0.416128	0.677316	0.169208	0.979474
ENSG00000084710	EFR3B	2	25264999	25378243	0.289717	0.696475	0.415977	0.677427	0.169137	0.979474
ENSG00000103184	SEC14L5	16	5008318	5069159	-0.213014	0.512407	-0.415712	0.677621	0.169013	0.979474
ENSG00000105393	BABAM1	19	17378159	17392058	0.0302132	0.0727278	0.415428	0.677829	0.16888	0.979474
ENSG00000142233	NTN5	19	49164664	49176338	-0.186325	0.448706	-0.41525	0.677959	0.168797	0.979474
ENSG00000120055	C10orf95	10	104209594	104211300	-1.1507	2.77126	-0.415226	0.677976	0.168786	0.979474
ENSG00000125629	INSIG2	2	118846028	118868573	-0.724293	1.74441	-0.415209	0.677989	0.168777	0.979474
ENSG00000164022	AIMP1	4	107236701	107270383	0.730966	1.76235	0.414767	0.678312	0.16857	0.979474
ENSG00000204160	ZDHHC18	1	27153201	27184093	0.902187	2.17548	0.414707	0.678356	0.168542	0.979474
ENSG00000119328	FAM206A	9	111696461	111713024	0.118023	0.284624	0.414663	0.678389	0.168521	0.979474
ENSG00000134184	GSTM1	1	110230436	110251661	0.00306274	0.00738655	0.414638	0.678407	0.16851	0.979474
ENSG00000107954	NEURL1	10	105253736	105352309	-0.835464	2.01678	-0.414257	0.678686	0.168331	0.979474
ENSG00000177599	ZNF491	19	11908482	11920437	1.02427	2.47269	0.414234	0.678703	0.16832	0.979474
ENSG00000048649	RSF1	11	77371041	77532063	3.0971	7.47904	0.414105	0.678797	0.16826	0.979474
ENSG00000132522	GPS2	17	7214643	7218883	-0.194052	0.468632	-0.414083	0.678814	0.168249	0.979474
ENSG00000159079	C21orf59	21	33964389	33985176	0.251048	0.606476	0.413945	0.678915	0.168185	0.979474
ENSG00000196993	NPIPB9	16	28763108	28784128	-2.11401	5.10746	-0.413906	0.678943	0.168167	0.979474
ENSG00000106125	FAM188B	7	30811033	30932002	29.6576	71.6596	0.413868	0.67897	0.168149	0.979474
ENSG00000181016	LSMEM1	7	112120908	112131117	0.122254	0.295495	0.413725	0.679076	0.168082	0.979474
ENSG00000176887	SOX11	2	5832799	5841516	2.1451	5.18571	0.413656	0.679126	0.168049	0.979474
ENSG00000134138	MEIS2	15	37181406	37393504	-0.234114	0.566056	-0.413589	0.679175	0.168018	0.979474
ENSG00000136040	PLXNC1	12	94542499	94701451	4.12088	9.96806	0.413409	0.679307	0.167934	0.979474
ENSG00000105699	LSR	19	35739233	35758867	0.512646	1.24058	0.413231	0.679437	0.167851	0.979474
ENSG00000118564	FBXL5	4	15606162	15683302	-0.184621	0.44693	-0.413087	0.679543	0.167783	0.979474
ENSG00000253457	SMIM18	8	30496117	30503581	0.720693	1.74522	0.412953	0.679641	0.167721	0.979474
ENSG00000181577	C6orf223	6	43968317	43973695	-3.54618	8.59235	-0.412714	0.679816	0.167608	0.979474
ENSG00000122696	SLC25A51	9	37879400	37904350	-0.108396	0.262746	-0.412553	0.679934	0.167533	0.979474
ENSG00000145029	NICN1	3	49460379	49466759	0.0285907	0.0693161	0.412469	0.679996	0.167494	0.979474
ENSG00000118197	DDX59	1	200593024	200639097	-0.0671967	0.162921	-0.412448	0.680011	0.167484	0.979474
ENSG00000006831	ADIPOR2	12	1797740	1897844	-0.281534	0.682703	-0.412382	0.68006	0.167453	0.979474
ENSG00000136861	CDK5RAP2	9	123151147	123342448	-0.632384	1.5338	-0.4123	0.68012	0.167415	0.979474
ENSG00000006451	RALA	7	39663082	39747723	-6.82498	16.5555	-0.412248	0.680158	0.16739	0.979474
ENSG00000108395	TRIM37	17	57059999	57184282	0.0265006	0.0643137	0.412053	0.680301	0.167299	0.979474
ENSG00000132958	TPTE2	13	19997017	20110903	-0.36283	0.880778	-0.411943	0.680381	0.167248	0.979474
ENSG00000174236	REP15	12	27849428	27850566	6.77022	16.4373	0.411881	0.680427	0.167219	0.979474
ENSG00000070444	MNT	17	2287354	2304412	-0.101943	0.247553	-0.411801	0.680486	0.167181	0.979474
ENSG00000149260	CAPN5	11	76777979	76837201	0.0488996	0.118769	0.41172	0.680544	0.167143	0.979474
ENSG00000114698	PLSCR4	3	145910126	145968966	-0.0189979	0.046152	-0.411639	0.680604	0.167105	0.979474
ENSG00000168961	LGALS9	17	25956824	25976586	-0.129072	0.314024	-0.411025	0.681054	0.166818	0.979474
ENSG00000131748	STARD3	17	37793318	37819737	-0.0522016	0.12705	-0.410874	0.681165	0.166748	0.979474
ENSG00000138685	FGF2	4	123747863	123819391	-0.0641234	0.156095	-0.410797	0.681222	0.166712	0.979474
ENSG00000070729	CNGB1	16	57917503	58005020	-0.600052	1.46141	-0.410598	0.681367	0.166619	0.979474
ENSG00000029364	SLC39A9	14	69864732	69929105	-0.287914	0.701621	-0.410355	0.681546	0.166505	0.979474
ENSG00000137561	TTPA	8	63961112	63998612	-0.298967	0.728602	-0.410329	0.681565	0.166493	0.979474
ENSG00000186230	ZNF749	19	57946697	57956853	-0.0436638	0.106425	-0.410278	0.681602	0.166469	0.979474
ENSG00000197774	EME2	16	1823208	1831709	0.0182154	0.0444049	0.410212	0.68165	0.166438	0.979474
ENSG00000106348	IMPDH1	7	128032331	128050306	0.0729298	0.17779	0.410202	0.681658	0.166434	0.979474
ENSG00000171858	RPS21	20	60962172	60963576	-0.441411	1.07614	-0.410179	0.681675	0.166423	0.979474
ENSG00000111897	SERINC1	6	122764499	122792967	-0.032013	0.0780732	-0.410038	0.681778	0.166357	0.979474
ENSG00000075856	SART3	12	108916357	108955176	-1.78372	4.35143	-0.409916	0.681868	0.1663	0.979474
ENSG00000178922	HYI	1	43916824	43919660	-0.0456789	0.111516	-0.409617	0.682087	0.16616	0.979474
ENSG00000196724	ZNF418	19	58433252	58446761	0.131828	0.321886	0.409548	0.682137	0.166128	0.979474
ENSG00000108309	RUNDC3A	17	42385781	42396039	0.0543085	0.132613	0.409527	0.682153	0.166118	0.979474
ENSG00000165695	AK8	9	135600965	135754164	0.122424	0.298947	0.409519	0.682159	0.166114	0.979474
ENSG00000185920	PTCH1	9	98205262	98279339	-0.436824	1.06692	-0.409427	0.682227	0.166071	0.979474
ENSG00000158457	TSPAN33	7	128784712	128808671	0.0403529	0.0985718	0.409376	0.682264	0.166048	0.979474
ENSG00000013293	SLC7A14	3	170177372	170303863	0.465057	1.13602	0.409372	0.682267	0.166046	0.979474
ENSG00000182149	IST1	16	71879899	71962913	0.535128	1.30802	0.409114	0.682456	0.165925	0.979474
ENSG00000165609	NUDT5	10	12207324	12238143	0.138287	0.338061	0.409058	0.682497	0.165899	0.979474
ENSG00000109103	UNC119	17	26873725	26879686	4.96853	12.1467	0.409043	0.682508	0.165892	0.979474
ENSG00000105737	GRIK5	19	42502473	42573650	-0.0388731	0.0950482	-0.408983	0.682552	0.165864	0.979474
ENSG00000102981	PARD6A	16	67694849	67696681	0.772908	1.88984	0.408981	0.682554	0.165863	0.979474
ENSG00000168356	SCN11A	3	38887260	38992052	60.509	147.953	0.408974	0.682559	0.16586	0.979474
ENSG00000101412	E2F1	20	32263489	32274210	0.0920723	0.225194	0.408857	0.682644	0.165805	0.979474
ENSG00000069275	NUCKS1	1	205681947	205719404	-0.0246212	0.0602204	-0.408851	0.682649	0.165803	0.979474
ENSG00000203705	TATDN3	1	212965170	212989968	0.186366	0.45583	0.40885	0.68265	0.165802	0.979474
ENSG00000198721	ECI2	6	4115923	4135831	0.0179509	0.0439248	0.408674	0.682779	0.16572	0.979474
ENSG00000164342	TLR3	4	186990306	187009223	-3.7157	9.09217	-0.40867	0.682782	0.165718	0.979474
ENSG00000145191	EIF2B5	3	183852826	184402546	0.639607	1.56715	0.408134	0.683175	0.165468	0.979474
ENSG00000134109	EDEM1	3	5229331	5261642	-0.920467	2.25574	-0.408056	0.683232	0.165431	0.979474
ENSG00000204161	C10orf128	10	50362773	50396630	-0.147693	0.361973	-0.408022	0.683258	0.165415	0.979474
ENSG00000105708	ZNF14	19	19821280	19843906	0.415763	1.01905	0.40799	0.683281	0.165401	0.979474
ENSG00000144339	TMEFF2	2	192813769	193060435	-0.154105	0.377761	-0.407942	0.683316	0.165378	0.979474
ENSG00000152433	ZNF547	19	57874845	57890933	-2.60289	6.38396	-0.407723	0.683477	0.165276	0.979474
ENSG00000123179	EBPL	13	50234859	50265611	-0.0263487	0.0646382	-0.407634	0.683542	0.165235	0.979474
ENSG00000184984	CHRM5	15	34260921	34357291	0.492483	1.20822	0.407611	0.68356	0.165224	0.979474
ENSG00000138311	ZNF365	10	64133951	64431771	-0.116368	0.285499	-0.407596	0.68357	0.165217	0.979474
ENSG00000155100	OTUD6B	8	92082424	92099323	0.176378	0.43302	0.407322	0.683772	0.165089	0.979474
ENSG00000104689	TNFRSF10A	8	23047965	23082639	3.33798	8.19543	0.407298	0.683789	0.165078	0.979474
ENSG00000139044	B4GALNT3	12	569530	672675	-0.428332	1.05222	-0.407074	0.683954	0.164973	0.979474
ENSG00000166333	ILK	11	6624961	6632102	-0.227608	0.559316	-0.40694	0.684052	0.164911	0.979474
ENSG00000146729	GBAS	7	56019486	56067874	-0.0231185	0.0568223	-0.406857	0.684113	0.164872	0.979474
ENSG00000134453	RBM17	10	6130950	6159420	-0.13287	0.32671	-0.406691	0.684235	0.164795	0.979474
ENSG00000073536	NLE1	17	33455772	33469334	-16.5583	40.7177	-0.406662	0.684256	0.164781	0.979474
ENSG00000176945	MUC20	3	195447753	195467994	0.0221465	0.0544889	0.406441	0.684419	0.164678	0.979474
ENSG00000130714	POMT1	9	134378289	134399193	-0.0301951	0.0743534	-0.406102	0.684667	0.16452	0.979474
ENSG00000138794	CASP6	4	110609785	110624739	0.760844	1.87353	0.406101	0.684668	0.16452	0.979474
ENSG00000164011	ZNF691	1	43312280	43318148	-0.398119	0.981029	-0.405818	0.684876	0.164388	0.979474
ENSG00000159055	MIS18A	21	33640530	33651380	-0.490301	1.20823	-0.4058	0.68489	0.164379	0.979474
ENSG00000197013	ZNF429	19	21679484	21739072	0.316329	0.779694	0.405709	0.684956	0.164337	0.979474
ENSG00000107021	TBC1D13	9	131549483	131572711	0.418643	1.03189	0.405705	0.684959	0.164335	0.979474
ENSG00000198039	ZNF273	7	64330550	64391344	-0.266409	0.65686	-0.40558	0.685051	0.164277	0.979474
ENSG00000143199	ADCY10	1	167778625	167883453	-5.09897	12.5823	-0.405249	0.685294	0.164123	0.979474
ENSG00000122877	EGR2	10	64571756	64679660	0.904783	2.23345	0.405106	0.6854	0.164056	0.979474
ENSG00000168610	STAT3	17	40465342	40540586	-28.2047	69.651	-0.404944	0.685519	0.163981	0.979474
ENSG00000173156	RHOD	11	66824289	66839484	13.4149	33.139	0.404807	0.685619	0.163917	0.979474
ENSG00000140545	MFGE8	15	89441916	89456642	0.0157565	0.0389829	0.40419	0.686073	0.16363	0.979474
ENSG00000092978	GPATCH2	1	217600334	217804424	2.37456	5.87561	0.404138	0.686111	0.163605	0.979474
ENSG00000130414	NDUFA10	2	240831867	240964819	0.00887879	0.0219738	0.404063	0.686166	0.163571	0.979474
ENSG00000170860	LSM3	3	14219858	14242619	-1.5985	3.95839	-0.403825	0.686342	0.16346	0.979474
ENSG00000167968	DNASE1L2	16	2285817	2288712	-0.195086	0.483265	-0.403682	0.686446	0.163393	0.979474
ENSG00000189058	APOD	3	195295573	195311076	-0.00662992	0.0164308	-0.403506	0.686576	0.163311	0.979474
ENSG00000070018	LRP6	12	12268959	12419946	1.43325	3.55234	0.403466	0.686606	0.163293	0.979474
ENSG00000266964	FXYD1	19	35629712	35634013	-0.0116531	0.0288873	-0.4034	0.686654	0.163262	0.979474
ENSG00000163485	ADORA1	1	203059782	203136533	0.210094	0.520971	0.403273	0.686747	0.163203	0.979474
ENSG00000156466	GDF6	8	97154562	97173020	14.3699	35.6355	0.403248	0.686766	0.163191	0.979474
ENSG00000049239	H6PD	1	9294834	9331396	-0.229574	0.569343	-0.403226	0.686782	0.163181	0.979474
ENSG00000136478	TEX2	17	62224587	62340661	-0.147825	0.366613	-0.403218	0.686788	0.163178	0.979474
ENSG00000023445	BIRC3	11	102188215	102210134	43.3826	107.635	0.403054	0.686909	0.163101	0.979474
ENSG00000128585	MKLN1	7	130794855	131181395	1.22941	3.05045	0.403026	0.686929	0.163088	0.979474
ENSG00000092203	TOX4	14	21944756	21967319	0.0712238	0.176747	0.402971	0.68697	0.163062	0.979474
ENSG00000125166	GOT2	16	58741035	58768261	0.0152705	0.0379448	0.40244	0.68736	0.162816	0.979474
ENSG00000166963	MAP1A	15	43803156	43823818	-0.0287607	0.071472	-0.402406	0.687385	0.1628	0.979474
ENSG00000182473	EXOC7	17	74077087	74117657	-71.8353	178.553	-0.402319	0.68745	0.162759	0.979474
ENSG00000144524	COPS7B	2	232646381	232673963	0.232525	0.578001	0.402292	0.687469	0.162747	0.979474
ENSG00000166582	CENPV	17	16245848	16256970	-0.0110052	0.0273602	-0.402234	0.687512	0.16272	0.979474
ENSG00000158604	TMED4	7	44617493	44621886	-0.289399	0.719547	-0.402196	0.68754	0.162702	0.979474
ENSG00000167987	VPS37C	11	60897728	60929089	0.335113	0.833793	0.401913	0.687748	0.162571	0.979474
ENSG00000198948	MFAP3L	4	170907748	170954182	0.209032	0.520139	0.401878	0.687774	0.162554	0.979474
ENSG00000121904	CSMD2	1	33979609	34631443	-0.247759	0.616547	-0.40185	0.687795	0.162541	0.979474
ENSG00000104738	MCM4	8	48872745	48890720	0.426336	1.06171	0.401555	0.688011	0.162404	0.979474
ENSG00000113732	ATP6V0E1	5	172410760	172462448	0.0458346	0.11417	0.40146	0.688082	0.16236	0.979474
ENSG00000110107	PRPF19	11	60658202	60674060	-0.0197669	0.0492385	-0.401452	0.688088	0.162356	0.979474
ENSG00000197376	OR8S1	12	48901137	48923680	-16.5348	41.1955	-0.401374	0.688145	0.16232	0.979474
ENSG00000187672	ERC2	3	55542336	56502391	-0.23768	0.592213	-0.401342	0.688168	0.162305	0.979474
ENSG00000118900	UBN1	16	4896666	4932361	-0.778129	1.93895	-0.401314	0.688189	0.162292	0.979474
ENSG00000198492	YTHDF2	1	29063133	29096287	-0.406108	1.01237	-0.401144	0.688314	0.162213	0.979474
ENSG00000164403	SHROOM1	5	132157833	132166590	0.0586059	0.146114	0.401098	0.688348	0.162192	0.979474
ENSG00000124449	IRGC	19	44220162	44224173	3.41605	8.51999	0.400946	0.68846	0.162121	0.979474
ENSG00000111907	TPD52L1	6	125440195	125585553	-0.146326	0.365083	-0.400802	0.688566	0.162055	0.979474
ENSG00000122952	ZWINT	10	58116989	58121036	-1.97198	4.92052	-0.400767	0.688591	0.162038	0.979474
ENSG00000066185	ZMYND12	1	42896000	42921938	0.0874852	0.21838	0.40061	0.688707	0.161965	0.979474
ENSG00000241553	ARPC4	3	9834179	9849410	0.102866	0.256899	0.400416	0.68885	0.161875	0.979474
ENSG00000159461	AMFR	16	56395364	56459450	-0.0662729	0.165523	-0.400386	0.688872	0.161861	0.979474
ENSG00000157119	KLHL40	3	42727011	42734036	-0.459008	1.14652	-0.40035	0.688899	0.161844	0.979474
ENSG00000127364	TAS2R4	7	141478242	141479235	-0.119016	0.297418	-0.400163	0.689036	0.161758	0.979474
ENSG00000094963	FMO2	1	171154347	171181822	-0.563481	1.40828	-0.400121	0.689068	0.161738	0.979474
ENSG00000168056	LTBP3	11	65306276	65326401	-0.303144	0.757656	-0.400107	0.689077	0.161732	0.979474
ENSG00000103479	RBL2	16	53467889	53525561	0.0120685	0.0301699	0.400019	0.689143	0.161691	0.979474
ENSG00000197238	HIST1H4J	6	27791884	27792257	0.394054	0.985226	0.399963	0.689184	0.161665	0.979474
ENSG00000121653	MAPK8IP1	11	45907202	45928016	1.28639	3.21643	0.399945	0.689197	0.161656	0.979474
ENSG00000119801	YPEL5	2	30369807	30383399	0.293226	0.733441	0.399795	0.689307	0.161587	0.979474
ENSG00000132256	TRIM5	11	5684425	5959849	22.041	55.1785	0.399449	0.689563	0.161426	0.979474
ENSG00000139537	CCDC65	12	49297893	49325623	0.163705	0.409864	0.399413	0.689589	0.16141	0.979474
ENSG00000189042	ZNF567	19	37178514	37218603	-0.803094	2.01131	-0.399289	0.68968	0.161352	0.979474
ENSG00000166197	NOLC1	10	103911933	103923627	-0.0723487	0.181198	-0.399279	0.689688	0.161348	0.979474
ENSG00000235098	ANKRD65	1	1353800	1357149	0.0106749	0.0267376	0.399246	0.689712	0.161332	0.979474
ENSG00000164440	TXLNB	6	139561198	139613276	0.95531	2.39639	0.398646	0.690154	0.161054	0.979474
ENSG00000107951	MTPAP	10	30598730	30663377	-0.270316	0.67819	-0.398585	0.690199	0.161026	0.979474
ENSG00000184154	LRTOMT	11	71791382	71821828	26.9622	67.6758	0.398402	0.690334	0.160941	0.979474
ENSG00000175264	CHST1	11	45670427	45687172	0.0162564	0.0408066	0.398376	0.690353	0.160929	0.979474
ENSG00000187187	ZNF546	19	40490041	40523514	-14.2873	35.8798	-0.398197	0.690485	0.160846	0.979474
ENSG00000153060	TEKT5	16	10721358	10788802	0.369271	0.927567	0.398107	0.690551	0.160804	0.979474
ENSG00000166685	COG1	17	71189129	71204646	0.0465253	0.116881	0.398057	0.690588	0.160781	0.979474
ENSG00000107282	APBA1	9	72042446	72287222	0.461914	1.16097	0.397868	0.690727	0.160693	0.979474
ENSG00000171970	ZNF57	19	2900896	2918474	-14.3393	36.0568	-0.397685	0.690862	0.160608	0.979474
ENSG00000110047	EHD1	11	64619114	64655768	0.0742199	0.186642	0.397658	0.690882	0.160596	0.979474
ENSG00000101052	IFT52	20	42219571	42275936	-0.387107	0.973694	-0.397565	0.690951	0.160553	0.979474
ENSG00000137094	DNAJB5	9	34989638	34998897	0.197609	0.497335	0.397336	0.69112	0.160447	0.979474
ENSG00000055211	GINM1	6	149887430	149912884	0.029794	0.0750157	0.397171	0.691242	0.16037	0.979474
ENSG00000121057	AKAP1	17	55162453	55198710	0.0368464	0.0927841	0.39712	0.691279	0.160346	0.979474
ENSG00000105339	DENND3	8	142127377	142205907	-0.134242	0.338043	-0.397115	0.691283	0.160344	0.979474
ENSG00000178252	WDR6	3	49044495	49053386	0.00743226	0.0187363	0.396677	0.691606	0.160142	0.979474
ENSG00000115226	FNDC4	2	27714750	27718112	0.175	0.441166	0.396676	0.691606	0.160141	0.979474
ENSG00000115977	AAK1	2	69688532	69901481	-0.0764715	0.192788	-0.396661	0.691618	0.160134	0.979474
ENSG00000113578	FGF1	5	141971743	142077617	-0.0090078	0.0227182	-0.396502	0.691735	0.160061	0.979474
ENSG00000178623	GPR35	2	241544848	241570676	0.121536	0.306576	0.396428	0.691789	0.160026	0.979474
ENSG00000185347	C14orf80	14	105956192	105965912	-1.24188	3.13426	-0.396228	0.691937	0.159934	0.979474
ENSG00000140455	USP3	15	63796793	63886839	17.7161	44.7154	0.396196	0.69196	0.159919	0.979474
ENSG00000198740	ZNF652	17	47366568	47439835	0.737681	1.86191	0.396196	0.69196	0.159919	0.979474
ENSG00000178386	ZNF223	19	44555520	44572144	0.248514	0.627436	0.396078	0.692047	0.159864	0.979474
ENSG00000267022	ZNF223	19	44529506	44591471	0.248514	0.627436	0.396078	0.692047	0.159864	0.979474
ENSG00000144331	ZNF385B	2	180306709	180726232	4.87048	12.2971	0.396068	0.692055	0.159859	0.979474
ENSG00000137161	CNPY3	6	42896938	42907025	-0.28714	0.725053	-0.396027	0.692085	0.15984	0.979474
ENSG00000164106	SCRG1	4	174305852	174327531	-0.00608024	0.0153573	-0.395918	0.692166	0.15979	0.979474
ENSG00000157470	FAM81A	15	59664892	59815748	0.04664	0.11783	0.395823	0.692236	0.159746	0.979474
ENSG00000145416	2023-03-01	4	164445450	165305202	0.0718449	0.181524	0.395788	0.692262	0.15973	0.979474
ENSG00000161267	BDH1	3	197236654	197300194	0.110821	0.280237	0.395453	0.692509	0.159575	0.979474
ENSG00000105519	CAPS	19	5911718	5915888	2.00144	5.06141	0.395431	0.692524	0.159565	0.979474
ENSG00000196961	AP2A1	19	50270225	50310370	0.0143428	0.0362782	0.395357	0.69258	0.15953	0.979474
ENSG00000172031	EPHX4	1	92495539	92529093	0.444685	1.12541	0.395132	0.692745	0.159426	0.979474
ENSG00000111667	USP5	12	6961292	6975796	0.23071	0.584266	0.394872	0.692938	0.159306	0.979474
ENSG00000163872	YEATS2	3	183415606	183530413	0.0926527	0.234917	0.394407	0.693281	0.159091	0.979474
ENSG00000168229	PTGDR	14	52734431	52743442	-0.73416	1.86213	-0.394258	0.69339	0.159022	0.979474
ENSG00000169926	KLF13	15	31619058	31727868	0.0735888	0.186659	0.394242	0.693402	0.159015	0.979474
ENSG00000153208	MERTK	2	112656056	112787138	0.0273445	0.0693662	0.394205	0.693429	0.158998	0.979474
ENSG00000167632	TRAPPC9	8	140742586	141468678	-0.367453	0.932539	-0.394035	0.693555	0.158919	0.979474
ENSG00000160307	S100B	21	48018875	48025121	0.00123656	0.00313946	0.393876	0.693673	0.158845	0.979474
ENSG00000129484	PARP2	14	20811741	20826064	-0.0246253	0.062568	-0.393576	0.693894	0.158707	0.979474
ENSG00000131669	NINJ1	9	95883771	95896570	-0.0419728	0.106647	-0.393566	0.693902	0.158702	0.979474
ENSG00000153234	NR4A2	2	157180944	157198860	0.0687586	0.174708	0.393563	0.693903	0.158701	0.979474
ENSG00000205336	GPR56	16	57644564	57698944	0.171719	0.436768	0.393159	0.694202	0.158514	0.979474
ENSG00000132382	MYBBP1A	17	4442192	4458926	-0.328895	0.836913	-0.392986	0.69433	0.158434	0.979474
ENSG00000048140	TSPAN17	5	176074388	176086058	-0.033807	0.0860605	-0.392829	0.694446	0.158361	0.979474
ENSG00000072682	P4HA2	5	131527531	131631008	5.4169	13.798	0.392587	0.694624	0.15825	0.979474
ENSG00000104331	IMPAD1	8	57870492	57906403	-1.95281	4.97436	-0.392576	0.694633	0.158245	0.979474
ENSG00000188895	MSL1	17	38278551	38293042	-0.0294493	0.0750285	-0.392508	0.694683	0.158213	0.979474
ENSG00000197566	ZNF624	17	16524051	16557170	2.91777	7.43422	0.392478	0.694705	0.1582	0.979474
ENSG00000160256	FAM207A	21	46359925	46396904	0.453791	1.15659	0.392353	0.694797	0.158142	0.979474
ENSG00000197763	TXNRD3	3	126290622	126373998	0.34607	0.882553	0.392124	0.694967	0.158036	0.979474
ENSG00000099326	MZF1	19	59073298	59084942	-0.166367	0.424395	-0.39201	0.695051	0.157983	0.979474
ENSG00000213079	SCAF8	6	155054459	155155192	7.34181	18.7392	0.39179	0.695213	0.157882	0.979474
ENSG00000100450	GZMH	14	25075686	25078905	-0.650008	1.6591	-0.391784	0.695218	0.157879	0.979474
ENSG00000124459	ZNF45	19	44416781	44439430	-0.523359	1.33588	-0.391771	0.695228	0.157873	0.979474
ENSG00000133433	GSTT2B	22	24299601	24303373	-0.0200468	0.0511834	-0.391666	0.695305	0.157825	0.979474
ENSG00000066651	TRMT11	6	126307576	126360422	0.100534	0.256812	0.391469	0.69545	0.157734	0.979474
ENSG00000133424	LARGE	22	33558212	34318829	3.20289	8.18631	0.391249	0.695613	0.157632	0.979474
ENSG00000130706	ADRM1	20	60877149	60883918	0.373508	0.954723	0.391221	0.695634	0.157619	0.979474
ENSG00000151474	FRMD4A	10	13685706	14504141	0.416282	1.06415	0.391187	0.695659	0.157603	0.979474
ENSG00000164808	SPIDR	8	48173167	48648868	-0.140563	0.359348	-0.391162	0.695677	0.157592	0.979474
ENSG00000164985	PSIP1	9	15464064	15511017	-0.382243	0.97748	-0.391049	0.695761	0.15754	0.979474
ENSG00000077063	CTTNBP2	7	117350705	117514193	0.099158	0.253651	0.390922	0.695855	0.157481	0.979474
ENSG00000105928	DFNA5	7	24737972	24809244	0.0550688	0.140876	0.390902	0.69587	0.157472	0.979474
ENSG00000120992	LYPLA1	8	54958938	55014577	-2.99088	7.65363	-0.390779	0.69596	0.157416	0.979474
ENSG00000101752	MIB1	18	19284918	19450918	-0.366035	0.936769	-0.390742	0.695988	0.157398	0.979474
ENSG00000008405	CRY1	12	107385142	107487607	0.264104	0.676029	0.390669	0.696042	0.157365	0.979474
ENSG00000162408	NOL9	1	6581407	6614595	0.501362	1.28346	0.390634	0.696068	0.157348	0.979474
ENSG00000158792	SPATA2L	16	89762751	89768113	-0.288333	0.738171	-0.390605	0.696089	0.157335	0.979474
ENSG00000147724	FAM135B	8	139142266	139509065	0.661908	1.69462	0.390594	0.696097	0.15733	0.979474
ENSG00000172354	GNB2	7	100271154	100276797	-0.0223868	0.0573444	-0.390393	0.696246	0.157237	0.979474
ENSG00000134815	DHX34	19	47852538	47885961	0.981473	2.51606	0.390084	0.696475	0.157095	0.979474
ENSG00000132622	HSPA12B	20	3713314	3733758	-1.57463	4.03696	-0.390054	0.696497	0.157081	0.979474
ENSG00000189319	FAM53B	10	126307861	126432838	0.337844	0.866356	0.389959	0.696567	0.157037	0.979474
ENSG00000143420	ENSA	1	150573327	150602088	-0.0702657	0.18027	-0.38978	0.6967	0.156954	0.979474
ENSG00000138363	ATIC	2	216176540	216214487	-0.0173828	0.0446009	-0.389741	0.696728	0.156937	0.979474
ENSG00000100580	TMED8	14	77801364	77843452	0.186004	0.477263	0.389731	0.696736	0.156932	0.979474
ENSG00000103415	HMOX2	16	4524691	4560348	0.162758	0.41769	0.389662	0.696787	0.1569	0.979474
ENSG00000140564	FURIN	15	91411822	91426688	-0.277373	0.712102	-0.389513	0.696897	0.156832	0.979474
ENSG00000172986	GXYLT2	3	72937224	73047289	-0.178554	0.458421	-0.389497	0.696908	0.156824	0.979474
ENSG00000183807	FAM162B	6	117073363	117086886	0.313204	0.804247	0.389437	0.696953	0.156797	0.979474
ENSG00000128881	TTBK2	15	43030932	43213007	-7.8831	20.2725	-0.388857	0.697382	0.156529	0.979474
ENSG00000198146	ZNF770	15	35270542	35280488	0.815282	2.0967	0.38884	0.697394	0.156522	0.979474
ENSG00000141750	STAC2	17	37366789	37382125	0.0794446	0.204317	0.38883	0.697402	0.156517	0.979474
ENSG00000126749	EMG1	12	7072408	7105520	0.878682	2.2605	0.388711	0.69749	0.156462	0.979474
ENSG00000165449	SLC16A9	10	61410523	61495760	-0.201571	0.518676	-0.388627	0.697552	0.156423	0.979474
ENSG00000168038	ULK4	3	41288090	42003922	1.21784	3.13698	0.388221	0.697852	0.156237	0.979474
ENSG00000099910	KLHL22	22	20783528	20850170	-1.39056	3.58221	-0.388186	0.697878	0.15622	0.979474
ENSG00000256574	OR13A1	10	45798102	45811056	1.99647	5.14557	0.387998	0.698018	0.156134	0.979474
ENSG00000142892	PIGK	1	77554675	77685115	0.354497	0.913824	0.387927	0.69807	0.156101	0.979474
ENSG00000149658	YTHDF1	20	61826781	61847586	-0.0203467	0.0524609	-0.387844	0.698131	0.156063	0.979474
ENSG00000005194	CIAPIN1	16	57462081	57481440	0.0375273	0.0967687	0.387804	0.698161	0.156044	0.979474
ENSG00000122873	CISD1	10	60028818	60049346	-0.122168	0.315117	-0.387689	0.698246	0.155992	0.979474
ENSG00000141741	MIEN1	17	37884749	37887040	-0.1292	0.333292	-0.387649	0.698276	0.155973	0.979474
ENSG00000101204	CHRNA4	20	61975420	62009753	-0.815543	2.10507	-0.387418	0.698447	0.155867	0.979474
ENSG00000198324	FAM109A	12	111798455	111806925	1.60955	4.15459	0.387415	0.698449	0.155865	0.979474
ENSG00000137941	TTLL7	1	84330711	84464833	0.231648	0.598124	0.387291	0.698541	0.155808	0.979474
ENSG00000163377	FAM19A4	3	68780917	68981761	0.796699	2.0572	0.387273	0.698554	0.1558	0.979474
ENSG00000188869	TMC3	15	81623558	81666554	-43.7246	112.922	-0.387209	0.698602	0.15577	0.979474
ENSG00000103528	SYT17	16	19179293	19279652	-0.14199	0.366769	-0.387137	0.698655	0.155737	0.979474
ENSG00000163046	ANKRD30BL	2	132905164	133015542	-0.214961	0.55575	-0.386795	0.698908	0.15558	0.979474
ENSG00000114302	PRKAR2A	3	48782030	48885279	3.16495	8.18427	0.386711	0.69897	0.155541	0.979474
ENSG00000180957	PITPNB	22	28247657	28316122	-0.805611	2.08475	-0.386431	0.699178	0.155412	0.979474
ENSG00000159110	IFNAR2	21	34602206	34637980	0.561157	1.45288	0.386238	0.699321	0.155324	0.979474
ENSG00000131788	PIAS3	1	145575233	145586546	0.218151	0.564924	0.386159	0.699379	0.155288	0.979474
ENSG00000168228	ZCCHC4	4	25314407	25372005	-1.25648	3.25416	-0.386114	0.699412	0.155267	0.979474
ENSG00000161992	C16orf11	16	610422	615528	-0.014864	0.0385001	-0.386078	0.699439	0.15525	0.979474
ENSG00000013561	RNF14	5	141337893	141369856	-0.099799	0.258555	-0.385987	0.699506	0.155208	0.979474
ENSG00000162851	TFB2M	1	246703862	246729626	-0.728275	1.8868	-0.385984	0.699509	0.155207	0.979474
ENSG00000139324	TMTC3	12	88536073	88593664	-3.88724	10.0714	-0.385969	0.69952	0.1552	0.979474
ENSG00000196743	GM2A	5	150591711	150650001	0.0331164	0.0858282	0.385846	0.699611	0.155143	0.979474
ENSG00000113273	ARSB	5	78073032	78281910	-0.230966	0.598645	-0.385814	0.699634	0.155129	0.979474
ENSG00000135750	KCNK1	1	233749750	233808258	-0.0293639	0.0761294	-0.38571	0.699711	0.155081	0.979474
ENSG00000156304	SCAF4	21	33043346	33104388	0.778198	2.01825	0.385581	0.699807	0.155022	0.979474
ENSG00000163694	RBM47	4	40425272	40632892	4.00406	10.3854	0.385548	0.699832	0.155006	0.979474
ENSG00000100836	PABPN1	14	23790498	23795394	0.0775599	0.201177	0.385531	0.699844	0.154999	0.979474
ENSG00000144362	PHOSPHO2	2	170550975	170558218	-0.0957391	0.248344	-0.385511	0.699859	0.154989	0.979474
ENSG00000131558	EXOC4	7	132937829	133751342	0.135158	0.350639	0.385461	0.699896	0.154967	0.979474
ENSG00000177548	RABEP2	16	28915742	28947847	-48.1668	124.985	-0.385381	0.699955	0.15493	0.979474
ENSG00000104435	STMN2	8	80523049	80578410	-2.22284	5.76829	-0.385354	0.699975	0.154918	0.979474
ENSG00000110693	SOX6	11	15987995	16761138	-0.562679	1.46035	-0.385303	0.700013	0.154894	0.979474
ENSG00000110665	C11orf21	11	2316875	2324279	-3.58417	9.30385	-0.385235	0.700063	0.154863	0.979474
ENSG00000103187	COTL1	16	84599200	84651683	0.319209	0.82871	0.385187	0.700099	0.154841	0.979474
ENSG00000226174	TEX22	14	105864916	105916443	3.53285	9.1761	0.385006	0.700233	0.154757	0.979474
ENSG00000213614	HEXA	15	72635775	72668817	0.969105	2.51714	0.385002	0.700236	0.154756	0.979474
ENSG00000182870	GALNT9	12	132680924	132905935	-0.022705	0.0590037	-0.384807	0.700381	0.154666	0.979474
ENSG00000196526	AFAP1	4	7760441	7941653	-1.09316	2.84166	-0.384692	0.700466	0.154613	0.979474
ENSG00000187792	ZNF70	22	24083769	24093279	-3.38439	8.80085	-0.384553	0.700569	0.154549	0.979474
ENSG00000116667	C1orf21	1	184356192	184598154	-0.0509589	0.132528	-0.384513	0.700598	0.154531	0.979474
ENSG00000141556	TBCD	17	80709940	80900724	0.0397996	0.103545	0.384369	0.700705	0.154465	0.979474
ENSG00000145715	RASA1	5	86563705	86687748	-0.128513	0.334406	-0.384302	0.700754	0.154434	0.979474
ENSG00000139874	SSTR1	14	38677204	38682272	-0.203132	0.528576	-0.3843	0.700756	0.154433	0.979474
ENSG00000165973	NELL1	11	20691117	21597227	0.109051	0.283788	0.384269	0.700779	0.154419	0.979474
ENSG00000101574	METTL4	18	2537524	2571508	-0.222993	0.58049	-0.384145	0.700871	0.154362	0.979474
ENSG00000100596	SPTLC2	14	77972340	78083116	0.199911	0.520546	0.384042	0.700947	0.154315	0.979474
ENSG00000140319	SRP14	15	40327940	40331389	0.0100529	0.0261785	0.384015	0.700967	0.154302	0.979474
ENSG00000130939	UBE4B	1	10092890	10241297	0.360612	0.939387	0.38388	0.701067	0.15424	0.979474
ENSG00000255529	POLR2M	15	57884231	58074960	0.197166	0.513849	0.383705	0.701197	0.15416	0.979474
ENSG00000119541	VPS4B	18	61056423	61089716	0.135467	0.353139	0.383608	0.701269	0.154115	0.979474
ENSG00000108830	RND2	17	41177258	41184057	0.0118204	0.0308159	0.383582	0.701288	0.154104	0.979474
ENSG00000196371	FUT4	11	94277017	94283063	-1.88025	4.90192	-0.383575	0.701294	0.1541	0.979474
ENSG00000185946	RNPC3	1	104068313	104097861	-0.133517	0.348119	-0.383537	0.701321	0.154083	0.979474
ENSG00000180537	RNF182	6	13924677	13980533	-0.0400613	0.104474	-0.383455	0.701382	0.154045	0.979474
ENSG00000108465	CDK5RAP3	17	46045176	46059140	0.00745319	0.0194374	0.383447	0.701389	0.154041	0.979474
ENSG00000066248	NGEF	2	233743396	233877982	-0.230149	0.600387	-0.383335	0.701471	0.15399	0.979474
ENSG00000179104	TMTC2	12	83080659	83528649	0.0985911	0.257244	0.383259	0.701527	0.153955	0.979474
ENSG00000079156	OSBPL6	2	179059208	179264160	0.105088	0.274198	0.383257	0.701529	0.153954	0.979474
ENSG00000127463	EMC1	1	19542158	19578046	-0.0309073	0.0806476	-0.383239	0.701543	0.153946	0.979474
ENSG00000136802	LRRC8A	9	131644391	131680318	0.135402	0.353455	0.383079	0.701661	0.153873	0.979474
ENSG00000006740	ARHGAP44	17	12692856	12894960	-0.171079	0.446732	-0.382956	0.701752	0.153816	0.979474
ENSG00000197385	ZNF860	3	32023263	32033120	248.365	648.725	0.38285	0.701831	0.153768	0.979474
ENSG00000167889	MGAT5B	17	74864538	74946475	0.117173	0.306091	0.382806	0.701864	0.153747	0.979474
ENSG00000165119	HNRNPK	9	86582998	86595569	-0.045372	0.11855	-0.382725	0.701923	0.15371	0.979474
ENSG00000141150	RASL10B	17	34058668	34070540	-0.0367003	0.0959171	-0.382625	0.701998	0.153664	0.979474
ENSG00000221953	C1orf229	1	247273462	247275719	-0.262817	0.687269	-0.382408	0.702159	0.153565	0.979474
ENSG00000188747	NOXA1	9	140317802	140328858	0.0255638	0.0668756	0.382259	0.702269	0.153496	0.979474
ENSG00000136521	NDUFB5	3	179322478	179345435	0.0311763	0.0815662	0.382222	0.702297	0.153479	0.979474
ENSG00000197165	SULT1A2	16	28603264	28608430	7.45451	19.5053	0.382178	0.702329	0.153459	0.979474
ENSG00000110987	BCL7A	12	122457328	122499948	-0.29979	0.784499	-0.382142	0.702356	0.153443	0.979474
ENSG00000268942	CKS1B	5	61808070	61808309	6.08894	15.9348	0.382117	0.702375	0.153431	0.979474
ENSG00000173207	CKS1B	1	154947129	154951725	6.08894	15.9348	0.382117	0.702375	0.153431	0.979474
ENSG00000138795	LEF1	4	108968701	109090112	-0.959775	2.51193	-0.382087	0.702397	0.153418	0.979474
ENSG00000065802	ASB1	2	239335383	239360891	0.35278	0.923951	0.381817	0.702597	0.153294	0.979474
ENSG00000058673	ZC3H11A	1	203764782	203823252	-0.176183	0.461629	-0.381655	0.702717	0.153219	0.979474
ENSG00000011454	RABGAP1	9	125703112	125867145	-2.13391	5.59295	-0.381535	0.702806	0.153165	0.979474
ENSG00000103335	PIEZO1	16	88781751	88851619	0.112554	0.295103	0.381405	0.702903	0.153105	0.979474
ENSG00000136504	KAT7	17	47865917	47906458	14.4357	37.8491	0.381402	0.702905	0.153103	0.979474
ENSG00000135924	DNAJB2	2	220143989	220151622	-0.0307175	0.0805395	-0.381397	0.702909	0.153101	0.979474
ENSG00000000971	CFH	1	196621008	196716634	-0.0833214	0.218551	-0.381245	0.703022	0.153031	0.979474
ENSG00000156795	WDYHV1	8	124428965	124479470	0.0270001	0.070843	0.381126	0.70311	0.152977	0.979474
ENSG00000119782	FKBP1B	2	24272571	24286551	0.0511833	0.134364	0.380931	0.703255	0.152887	0.979474
ENSG00000033050	ABCF2	7	150904923	150924316	-0.216219	0.567782	-0.380813	0.703342	0.152833	0.979474
ENSG00000178826	TMEM139	7	142977050	142985141	0.670396	1.76123	0.380641	0.70347	0.152755	0.979474
ENSG00000143079	CTTNBP2NL	1	112938803	113006078	-0.472557	1.2418	-0.380541	0.703544	0.152709	0.979474
ENSG00000172922	RNASEH2C	11	65482367	65488418	-0.0117956	0.031	-0.380504	0.703571	0.152692	0.979474
ENSG00000160753	RUSC1	1	155290687	155300905	-0.113364	0.297949	-0.380483	0.703587	0.152682	0.979474
ENSG00000138593	SECISBP2L	15	49280673	49338760	-0.143551	0.377355	-0.380412	0.703639	0.15265	0.979474
ENSG00000124194	GDAP1L1	20	42875887	42909013	0.0791077	0.207955	0.380408	0.703643	0.152648	0.979474
ENSG00000172350	ABCG4	11	119019722	119033360	-0.0801779	0.210818	-0.380318	0.703709	0.152607	0.979474
ENSG00000158552	ZFAND2B	2	220059959	220074373	0.121583	0.319801	0.380185	0.703808	0.152546	0.979474
ENSG00000135899	SP110	2	231032009	231090444	0.163261	0.429606	0.380025	0.703927	0.152473	0.979474
ENSG00000055917	PUM2	2	20448452	20551995	0.82257	2.16492	0.379954	0.703979	0.15244	0.979474
ENSG00000147454	SLC25A37	8	23386318	23432976	0.0650176	0.171273	0.379614	0.704232	0.152284	0.979474
ENSG00000114948	ADAM23	2	207308263	207485851	-0.0977709	0.257667	-0.379446	0.704356	0.152208	0.979474
ENSG00000124749	COL21A1	6	55921388	56258892	1.14284	3.01342	0.379251	0.704502	0.152118	0.979474
ENSG00000135447	PPP1R1A	12	54969171	54982443	-2.17998	5.75015	-0.379116	0.704602	0.152056	0.979474
ENSG00000137413	TAF8	6	42018251	42055199	-1.66259	4.38554	-0.379107	0.704609	0.152052	0.979474
ENSG00000130772	MED18	1	28655513	28662476	-5.98683	15.7957	-0.379018	0.704675	0.152011	0.979474
ENSG00000175564	UCP3	11	73711326	73720480	-1.49854	3.95377	-0.379016	0.704676	0.152011	0.979474
ENSG00000188290	HES4	1	934342	935552	-0.0662836	0.17489	-0.379002	0.704686	0.152004	0.979474
ENSG00000166337	TAF10	11	6627526	6633898	-0.371944	0.981497	-0.378956	0.704721	0.151983	0.979474
ENSG00000086544	ITPKC	19	41223008	41246765	0.0223765	0.0590874	0.378702	0.704909	0.151867	0.979474
ENSG00000135966	TGFBRAP1	2	105880871	105946491	0.614777	1.62351	0.378673	0.704931	0.151853	0.979474
ENSG00000198844	ARHGEF15	17	8213559	8225829	1.11826	2.95389	0.378572	0.705005	0.151808	0.979474
ENSG00000099364	FBXL19	16	30934376	30960104	0.547486	1.44649	0.378493	0.705064	0.151771	0.979474
ENSG00000141401	IMPA2	18	11981024	12030876	0.433755	1.14615	0.378447	0.705099	0.15175	0.979474
ENSG00000112031	MTRF1L	6	153308497	153323820	-0.0303088	0.0800918	-0.378425	0.705115	0.15174	0.979474
ENSG00000182851	GPIHBP1	8	144295068	144299044	0.0100049	0.0264667	0.378018	0.705417	0.151554	0.979474
ENSG00000138336	TET1	10	70320413	70454239	5619.75	14877.6	0.377732	0.705629	0.151423	0.979474
ENSG00000147852	VLDLR	9	2621834	2660053	167.286	442.905	0.377702	0.705652	0.151409	0.979474
ENSG00000153094	BCL2L11	2	111876955	111926024	11.1675	29.5802	0.377532	0.705778	0.151332	0.979474
ENSG00000170684	ZNF296	19	45574758	45579846	-0.275118	0.729298	-0.377238	0.705997	0.151197	0.979474
ENSG00000197713	RPE	2	210867289	210886300	0.477573	1.26664	0.377039	0.706145	0.151106	0.979474
ENSG00000106459	NRF1	7	129251555	129396922	0.144833	0.384218	0.376955	0.706207	0.151068	0.979474
ENSG00000094796	KRT31	17	39549976	39553844	0.266254	0.706509	0.376858	0.706279	0.151024	0.979474
ENSG00000140403	DNAJA4	15	78556428	78574538	-0.0261524	0.0694105	-0.376778	0.706339	0.150987	0.979474
ENSG00000086065	CHMP5	9	33264940	33281977	0.249208	0.661478	0.376744	0.706364	0.150971	0.979474
ENSG00000173065	FAM222B	17	27082996	27182250	-0.149368	0.396483	-0.376733	0.706372	0.150966	0.979474
ENSG00000148386	LCN9	9	138555168	138558268	-0.189515	0.503153	-0.376655	0.70643	0.150931	0.979474
ENSG00000129596	CDO1	5	115140430	115152651	0.0789289	0.209842	0.376134	0.706817	0.150693	0.979474
ENSG00000117115	PADI2	1	17393256	17445948	-0.0440775	0.117231	-0.375988	0.706926	0.150626	0.979474
ENSG00000144711	IQSEC1	3	12938719	13114617	-0.0176101	0.0468465	-0.375911	0.706983	0.150591	0.979474
ENSG00000152760	TCTEX1D1	1	67218142	67244470	-0.114261	0.304167	-0.375654	0.707174	0.150473	0.979474
ENSG00000123096	SSPN	12	26274924	26452223	0.688192	1.83309	0.375428	0.707342	0.15037	0.979474
ENSG00000128602	SMO	7	128828713	128853386	-1.51875	4.04564	-0.375404	0.70736	0.150359	0.979474
ENSG00000173406	DAB1	1	57460451	59012406	-0.352385	0.938745	-0.375379	0.707378	0.150348	0.979474
ENSG00000186432	KPNA4	3	160212783	160283376	0.642468	1.71162	0.375356	0.707396	0.150338	0.979474
ENSG00000132341	RAN	12	131356424	131362223	0.0452631	0.120631	0.375219	0.707498	0.150275	0.979474
ENSG00000122966	CIT	12	120123595	120315095	0.346721	0.924487	0.375042	0.70763	0.150194	0.979474
ENSG00000159339	PADI4	1	17634690	17690499	-0.16412	0.437628	-0.375022	0.707644	0.150185	0.979474
ENSG00000189045	ANKDD1B	5	74907284	74967671	0.573969	1.53095	0.374911	0.707727	0.150134	0.979474
ENSG00000116750	UCHL5	1	192981380	193029237	-0.19089	0.509276	-0.374827	0.707789	0.150096	0.979474
ENSG00000177225	PDDC1	11	767220	777488	-0.0895479	0.239012	-0.374658	0.707915	0.150019	0.979474
ENSG00000132681	ATP1A4	1	160121360	160156767	0.126361	0.337386	0.374528	0.708012	0.14996	0.979474
ENSG00000196739	COL27A1	9	116917840	117074791	-0.415098	1.10876	-0.374381	0.708121	0.149893	0.979474
ENSG00000140859	KIFC3	16	57792129	57896957	0.325514	0.869575	0.374338	0.708153	0.149873	0.979474
ENSG00000256087	ZNF432	19	52534632	52598991	-2.28069	6.09289	-0.374321	0.708166	0.149865	0.979474
ENSG00000112640	PPP2R5D	6	42952237	42980080	-0.0541154	0.144646	-0.374123	0.708313	0.149775	0.979474
ENSG00000111490	TBC1D30	12	65174589	65274812	0.147164	0.393428	0.374056	0.708363	0.149744	0.979474
ENSG00000115091	ACTR3	2	114647537	114720173	0.550198	1.47127	0.373961	0.708433	0.149701	0.979474
ENSG00000103485	QPRT	16	29674600	29710020	0.0252343	0.0674882	0.373907	0.708473	0.149676	0.979474
ENSG00000110442	COMMD9	11	36295051	36310999	0.240284	0.642858	0.373774	0.708572	0.149616	0.979474
ENSG00000065154	OAT	10	126085872	126107545	0.0478716	0.128087	0.373743	0.708596	0.149601	0.979474
ENSG00000018699	TTC27	2	32853099	33046118	0.229355	0.613897	0.373604	0.708699	0.149538	0.979474
ENSG00000101407	TTI1	20	36611409	36661870	-0.084178	0.225426	-0.373417	0.708838	0.149453	0.979474
ENSG00000161082	CELF5	19	3224701	3297074	-0.316018	0.846715	-0.373229	0.708978	0.149367	0.979474
ENSG00000120742	SERP1	3	150259781	150321015	0.124109	0.332638	0.373105	0.70907	0.149311	0.979474
ENSG00000197279	ZNF165	6	28048753	28057341	-8.35542	22.3962	-0.373073	0.709094	0.149296	0.979474
ENSG00000170727	BOP1	8	145486055	145515082	-1.05597	2.8307	-0.373044	0.709116	0.149283	0.979474
ENSG00000135063	FAM189A2	9	71939488	72007371	0.0350124	0.0938875	0.372919	0.709209	0.149226	0.979474
ENSG00000116574	RHOU	1	228870824	228882416	0.19731	0.529757	0.372454	0.709555	0.149014	0.979474
ENSG00000149257	SERPINH1	11	75273101	75283828	-0.205369	0.551496	-0.372385	0.709606	0.148983	0.979474
ENSG00000148308	GTF3C5	9	135906076	135933890	0.0805304	0.216259	0.37238	0.70961	0.14898	0.979474
ENSG00000100266	PACSIN2	22	43231418	43411151	-0.331664	0.890734	-0.372348	0.709633	0.148966	0.979474
ENSG00000136045	PWP1	12	108079509	108106944	1.08789	2.92196	0.372314	0.709659	0.14895	0.979474
ENSG00000145241	CENPC	4	68337521	68411324	-0.25924	0.696317	-0.372302	0.709668	0.148945	0.979474
ENSG00000196636	ACN9	7	96745902	96811075	-4.27306	11.4799	-0.37222	0.709729	0.148908	0.979474
ENSG00000135596	MICAL1	6	109765265	109787171	0.253129	0.680126	0.37218	0.709759	0.148889	0.979474
ENSG00000143314	MRPL24	1	156707095	156711382	0.0683522	0.183702	0.372081	0.709833	0.148844	0.979474
ENSG00000182196	ARL6IP4	12	123464607	123467456	0.00755847	0.0203179	0.372011	0.709885	0.148812	0.979474
ENSG00000105258	POLR2I	19	36604612	36606248	0.0937696	0.2521	0.371954	0.709927	0.148786	0.979474
ENSG00000130309	COLGALT1	19	17666403	17693971	0.779395	2.09558	0.371923	0.70995	0.148772	0.979474
ENSG00000167100	SAMD14	17	48187404	48207246	-0.0257378	0.0692103	-0.371879	0.709983	0.148752	0.979474
ENSG00000150477	KIAA1328	18	34409069	34812135	0.552858	1.4876	0.371644	0.710158	0.148645	0.979474
ENSG00000070214	SLC44A1	9	108006903	108201452	0.154592	0.416012	0.371605	0.710187	0.148627	0.979474
ENSG00000136197	C7orf25	7	42948325	42951904	-0.0815451	0.219472	-0.371551	0.710227	0.148603	0.979474
ENSG00000127325	BEST3	12	70037140	70093256	-0.417087	1.12282	-0.371463	0.710293	0.148562	0.979474
ENSG00000161544	CYGB	17	74523438	74547257	0.339804	0.914794	0.371454	0.710299	0.148559	0.979474
ENSG00000146247	PHIP	6	79645584	79787953	-8.14022	21.918	-0.371394	0.710344	0.148531	0.979474
ENSG00000149972	CNTN5	11	98891683	100229616	1.39696	3.76216	0.371319	0.7104	0.148497	0.979474
ENSG00000083828	ZNF586	19	58281023	58331307	-0.265108	0.714096	-0.37125	0.710452	0.148466	0.979474
ENSG00000077420	APBB1IP	10	26727132	26856732	-0.370944	0.999327	-0.371194	0.710493	0.14844	0.979474
ENSG00000143162	CREG1	1	167498914	167523004	0.054913	0.148052	0.370904	0.710709	0.148308	0.979474
ENSG00000166033	HTRA1	10	124221041	124274424	-0.0121846	0.032886	-0.370511	0.711002	0.148129	0.979474
ENSG00000103042	SLC38A7	16	58699013	58719008	-0.128991	0.348183	-0.37047	0.711033	0.148111	0.979474
ENSG00000137878	GCOM1	15	57884106	58006943	-1.67866	4.53533	-0.370129	0.711286	0.147956	0.979474
ENSG00000263155	MYZAP	15	57884139	57977562	-2.02522	5.47177	-0.370122	0.711292	0.147952	0.979474
ENSG00000188994	ZNF292	6	87862551	87973914	0.3479	0.940389	0.369953	0.711417	0.147875	0.979474
ENSG00000239305	RNF103	2	86830516	86850989	0.424031	1.14658	0.369824	0.711514	0.147817	0.979474
ENSG00000103494	RPGRIP1L	16	53631595	53737850	-0.306932	0.830161	-0.369726	0.711587	0.147772	0.979474
ENSG00000163793	DNAJC5G	2	27498289	27504367	0.0837031	0.226457	0.369621	0.711665	0.147725	0.979474
ENSG00000214376	VSTM5	11	93551398	93583697	-0.324896	0.879005	-0.369618	0.711667	0.147723	0.979474
ENSG00000086506	HBQ1	16	230452	231180	0.109609	0.296568	0.369592	0.711686	0.147711	0.979474
ENSG00000162909	CAPN2	1	223889295	223963720	0.0390077	0.105563	0.369519	0.711741	0.147678	0.979474
ENSG00000175938	ORAI3	16	30960387	30967782	-0.92612	2.50635	-0.369509	0.711748	0.147673	0.979474
ENSG00000168036	CTNNB1	3	41236328	41301587	-0.216392	0.585694	-0.369463	0.711783	0.147653	0.979474
ENSG00000100033	PRODH	22	18900294	18924066	0.00695976	0.0188407	0.369401	0.711829	0.147624	0.979474
ENSG00000100519	PSMC6	14	53173890	53195305	0.536249	1.45247	0.369197	0.711981	0.147532	0.979474
ENSG00000104765	BNIP3L	8	26240414	26363152	-0.101285	0.274364	-0.369165	0.712005	0.147517	0.979474
ENSG00000171103	TRMT61B	2	29072687	29093167	0.0445388	0.120703	0.368996	0.712131	0.14744	0.979474
ENSG00000136010	ALDH1L2	12	105413568	105478355	5.87582	15.926	0.368944	0.71217	0.147417	0.979474
ENSG00000126003	PLAGL2	20	30780306	30795594	-1.2461	3.37767	-0.368924	0.712184	0.147407	0.979474
ENSG00000124507	PACSIN1	6	34433916	34503006	-0.202336	0.548638	-0.368796	0.71228	0.14735	0.979474
ENSG00000037280	FLT4	5	180028506	180076624	-44.2277	119.979	-0.368629	0.712404	0.147274	0.979474
ENSG00000010278	CD9	12	6308881	6347425	0.332074	0.901471	0.368369	0.712598	0.147155	0.979474
ENSG00000198876	DCAF12	9	34086385	34127397	-1.40952	3.82869	-0.368146	0.712764	0.147054	0.979474
ENSG00000174514	MFSD4	1	205538013	205572046	-0.0972798	0.264254	-0.36813	0.712776	0.147047	0.979474
ENSG00000135643	KCNMB4	12	70760056	70828072	0.0529662	0.143926	0.36801	0.712866	0.146992	0.979474
ENSG00000163794	UCN	2	27530268	27531313	0.132265	0.359467	0.367946	0.712914	0.146963	0.979474
ENSG00000169972	PUSL1	1	1243947	1247057	0.809245	2.19958	0.36791	0.712941	0.146947	0.979474
ENSG00000143727	ACP1	2	264140	278283	0.0753294	0.204841	0.367746	0.713063	0.146872	0.979474
ENSG00000129158	SERGEF	11	17809595	18034709	0.0924599	0.251757	0.367259	0.713426	0.146651	0.979474
ENSG00000072958	AP1M1	19	16308389	16346160	-0.0202177	0.0550603	-0.367193	0.713475	0.146621	0.979474
ENSG00000150403	TMCO3	13	114145310	114204542	0.327358	0.891518	0.367191	0.713476	0.14662	0.979474
ENSG00000105983	LMBR1	7	156461646	156685924	-0.775538	2.11273	-0.367078	0.713561	0.146569	0.979474
ENSG00000169432	SCN9A	2	167051695	167232503	-0.704419	1.91911	-0.367055	0.713578	0.146559	0.979474
ENSG00000197128	ZNF772	19	57978031	57988938	0.481843	1.31276	0.367045	0.713586	0.146554	0.979474
ENSG00000187105	HEATR4	14	73945189	74025651	10.9723	29.9004	0.366961	0.713648	0.146516	0.979474
ENSG00000007062	PROM1	4	15964699	16086001	-0.304919	0.830941	-0.366956	0.713652	0.146514	0.979474
ENSG00000164978	NUDT2	9	34329504	34343709	0.00750603	0.0204795	0.366514	0.713982	0.146313	0.979474
ENSG00000119514	GALNT12	9	101569981	101612363	-1.9419	5.30107	-0.366323	0.714124	0.146226	0.979474
ENSG00000166206	GABRB3	15	26788693	27184686	-0.173431	0.47362	-0.366181	0.71423	0.146162	0.979474
ENSG00000198780	FAM169A	5	74073399	74162776	-2.43565	6.65193	-0.366157	0.714248	0.146151	0.979474
ENSG00000065357	DGKA	12	56321103	56347811	6.10479	16.6881	0.365818	0.714501	0.145997	0.979474
ENSG00000132388	UBE2G1	17	4172554	4269923	0.239971	0.656146	0.365727	0.714568	0.145956	0.979474
ENSG00000119865	CNRIP1	2	68511303	68547183	0.0287336	0.0786645	0.365268	0.714911	0.145748	0.979474
ENSG00000163565	IFI16	1	158969758	159024945	-0.187032	0.512052	-0.36526	0.714918	0.145744	0.979474
ENSG00000165533	TTC8	14	89290497	89344335	0.433425	1.18669	0.365239	0.714933	0.145735	0.979474
ENSG00000162975	KCNF1	2	11052063	11054350	-0.0160051	0.0438249	-0.365207	0.714957	0.14572	0.979474
ENSG00000187372	PCDHB13	5	140593509	140596993	-4.46131	12.2163	-0.365194	0.714967	0.145714	0.979474
ENSG00000137478	FCHSD2	11	72547790	72853306	-4.48651	12.2854	-0.365191	0.714969	0.145713	0.979474
ENSG00000234465	PINLYP	19	44080952	44088116	0.0746281	0.204499	0.364931	0.715163	0.145595	0.979474
ENSG00000152214	RIT2	18	40323192	40695657	-0.0352712	0.0966606	-0.364897	0.715188	0.14558	0.979474
ENSG00000055163	CYFIP2	5	156693089	156822606	0.0551878	0.151267	0.364836	0.715233	0.145552	0.979474
ENSG00000122783	C7orf49	7	134777115	134855547	-0.889313	2.43842	-0.364709	0.715329	0.145494	0.979474
ENSG00000163686	ABHD6	3	58223233	58281420	0.129557	0.355247	0.364696	0.715338	0.145489	0.979474
ENSG00000175274	TP53I11	11	44907454	44972840	0.22701	0.622494	0.364678	0.715352	0.14548	0.979474
ENSG00000186399	GOLGA8R	15	30695943	30706463	-0.538424	1.47658	-0.364644	0.715377	0.145465	0.979474
ENSG00000167549	CORO6	17	27941774	27949925	-0.013504	0.037036	-0.364617	0.715397	0.145453	0.979474
ENSG00000162753	SLC9C2	1	173469603	173572233	0.920056	2.52367	0.364571	0.715432	0.145432	0.979474
ENSG00000150281	CTF1	16	30907928	30914881	-2.55794	7.01642	-0.364564	0.715437	0.145429	0.979474
ENSG00000182831	C16orf72	16	9185505	9215497	3.58296	9.83241	0.364403	0.715557	0.145356	0.979474
ENSG00000100105	PATZ1	22	31721790	31742218	8.08419	22.1962	0.364215	0.715697	0.145271	0.979474
ENSG00000171385	KCND3	1	112313284	112531777	29.1615	80.0844	0.364135	0.715757	0.145234	0.979474
ENSG00000203756	TMEM244	6	130152389	130182692	-2.66357	7.31538	-0.364106	0.715779	0.145221	0.979474
ENSG00000139926	FRMD6	14	51955818	52197445	-0.733987	2.01619	-0.364047	0.715823	0.145194	0.979474
ENSG00000109265	KIAA1211	4	57036361	57194791	0.557294	1.53157	0.363872	0.715953	0.145115	0.979474
ENSG00000272636	DOC2B	17	5810	31427	0.065168	0.179328	0.363401	0.716305	0.144902	0.979474
ENSG00000183598	HIST2H3D	1	149784826	149785236	21.9386	60.3756	0.363369	0.716329	0.144887	0.979474
ENSG00000173011	TADA2B	4	7043626	7059679	0.568306	1.56409	0.363347	0.716346	0.144877	0.979474
ENSG00000157483	MYO1E	15	59427113	59665099	0.192544	0.529957	0.36332	0.716366	0.144865	0.979474
ENSG00000173914	RBM4B	11	66432469	66445392	0.271369	0.746998	0.363279	0.716396	0.144847	0.979474
ENSG00000169062	UPF3A	13	115047059	115071283	0.0763746	0.210255	0.363247	0.71642	0.144832	0.979474
ENSG00000140450	ARRDC4	15	98462784	98517068	0.0573979	0.158029	0.36321	0.716448	0.144815	0.979474
ENSG00000152944	MED21	12	27175479	27219276	-0.103593	0.285268	-0.363144	0.716497	0.144786	0.979474
ENSG00000164543	STK17A	7	43622357	43666385	0.111222	0.306313	0.363097	0.716532	0.144764	0.979474
ENSG00000151611	MMAA	4	146539415	146581187	-1.22869	3.38439	-0.363047	0.71657	0.144742	0.979474
ENSG00000182902	SLC25A18	22	18043139	18073760	0.00892809	0.0245924	0.363043	0.716573	0.14474	0.979474
ENSG00000167971	CASKIN1	16	2227184	2246526	0.134076	0.369511	0.362846	0.71672	0.144651	0.979474
ENSG00000152822	GRM1	6	146348782	146758734	0.364736	1.00545	0.362759	0.716785	0.144611	0.979474
ENSG00000189134	NKAPL	6	28227098	28228736	0.36899	1.0177	0.362573	0.716924	0.144527	0.979474
ENSG00000067900	ROCK1	18	18526867	18691812	-0.56045	1.5465	-0.3624	0.717053	0.144449	0.979474
ENSG00000149575	SCN2B	11	118032666	118047388	-0.0226012	0.0623656	-0.362398	0.717055	0.144448	0.979474
ENSG00000136271	DDX56	7	44605016	44614650	-0.305716	0.843613	-0.362389	0.717061	0.144444	0.979474
ENSG00000162396	PARS2	1	55222571	55230187	1.6504	4.55841	0.362055	0.717311	0.144292	0.979474
ENSG00000105254	TBCB	19	36605191	36616849	-0.056798	0.15691	-0.361979	0.717368	0.144258	0.979474
ENSG00000163913	IFT122	3	129158968	129239198	0.0538697	0.14883	0.361955	0.717385	0.144247	0.979474
ENSG00000138443	ABI2	2	204192942	204312446	0.191119	0.528326	0.361744	0.717543	0.144152	0.979474
ENSG00000171311	EXOSC1	10	99195899	99205774	-0.217071	0.600103	-0.361723	0.717559	0.144142	0.979474
ENSG00000103111	MON1B	16	77224732	77236302	0.110382	0.305168	0.361711	0.717568	0.144137	0.979474
ENSG00000162817	C1orf115	1	220863187	220872499	-0.0636175	0.175951	-0.361563	0.717678	0.14407	0.979474
ENSG00000123213	NLN	5	65018023	65167553	-1.16574	3.22505	-0.361463	0.717753	0.144025	0.979474
ENSG00000133704	IPO8	12	30781922	30848920	-0.0920693	0.254782	-0.361365	0.717827	0.143981	0.979474
ENSG00000083067	TRPM3	9	73143979	74061820	0.637365	1.76393	0.361331	0.717852	0.143965	0.979474
ENSG00000172748	ZNF596	8	182137	197342	3.63471	10.0661	0.361086	0.718035	0.143854	0.979474
ENSG00000108479	GALK1	17	73747675	73761792	3.10162	8.59216	0.360982	0.718113	0.143807	0.979474
ENSG00000173930	SLCO4C1	5	101569690	101632253	4.05609	11.2382	0.360921	0.718159	0.14378	0.979474
ENSG00000187556	NANOS3	19	13972877	13991571	0.251875	0.698118	0.360792	0.718255	0.143721	0.979474
ENSG00000175874	CREG2	2	101962013	102004057	-0.0103259	0.0286369	-0.36058	0.718413	0.143626	0.979474
ENSG00000108924	HLF	17	53342373	53402426	0.0654272	0.181463	0.360554	0.718433	0.143614	0.979474
ENSG00000115524	SF3B1	2	198254508	198299815	-0.0512644	0.142211	-0.360481	0.718487	0.143581	0.979474
ENSG00000100416	TRMU	22	46726772	46753237	0.527043	1.46239	0.360399	0.718549	0.143544	0.979474
ENSG00000164074	C4orf29	4	128886461	128960866	-6.30467	17.5015	-0.360235	0.718671	0.14347	0.979474
ENSG00000183496	MEX3B	15	82334119	82338482	1078.36	2993.77	0.360202	0.718696	0.143455	0.979474
ENSG00000181215	C4orf50	4	5958845	5991545	2.00281	5.56066	0.360175	0.718716	0.143443	0.979474
ENSG00000171940	ZNF217	20	52183604	52226446	-15.8952	44.1624	-0.359926	0.718903	0.14333	0.979474
ENSG00000136950	ARPC5L	9	127624409	127640003	0.0378858	0.105279	0.359861	0.718951	0.143301	0.979474
ENSG00000196236	XPNPEP3	22	41253081	41363838	-1.12358	3.123	-0.359774	0.719016	0.143261	0.979474
ENSG00000166689	PLEKHA7	11	16799842	17035990	1.47748	4.10715	0.359733	0.719047	0.143243	0.979474
ENSG00000205464	ATP6AP1L	5	81575281	81682796	0.0339672	0.0944277	0.359717	0.719059	0.143235	0.979474
ENSG00000204033	LRIT2	10	85980254	85985345	0.598102	1.66374	0.359493	0.719226	0.143135	0.979474
ENSG00000133619	KRBA1	7	149411872	149431664	18.6209	51.845	0.359165	0.719472	0.142986	0.979474
ENSG00000072803	FBXW11	5	171288553	171433877	-0.180431	0.502367	-0.359162	0.719474	0.142985	0.979474
ENSG00000100083	GGA1	22	38004481	38029571	-0.300021	0.836419	-0.358697	0.719822	0.142775	0.979474
ENSG00000220201	ZGLP1	19	10415479	10420556	-0.377347	1.05223	-0.358617	0.719882	0.142739	0.979474
ENSG00000196963	PCDHB16	5	140560980	140565793	-0.383461	1.06957	-0.35852	0.719954	0.142695	0.979474
ENSG00000221963	APOL6	22	36044442	36064456	29.7308	82.9288	0.35851	0.719962	0.142691	0.979474
ENSG00000127249	ATP13A4	3	193119866	193310900	0.0461559	0.128828	0.358274	0.720138	0.142584	0.979474
ENSG00000197077	KIAA1671	22	25348697	25593415	1.77219	4.94738	0.358209	0.720187	0.142555	0.979474
ENSG00000107185	RGP1	9	35749203	35758572	-1.35501	3.78496	-0.357999	0.720344	0.14246	0.979474
ENSG00000185164	NOMO2	16	18511182	18573533	0.0539754	0.150776	0.357984	0.720355	0.142453	0.979474
ENSG00000166816	LDHD	16	75145758	75150669	0.0286464	0.0800325	0.357935	0.720392	0.142431	0.979474
ENSG00000183010	PYCR1	17	79890260	79900288	831.102	2323.13	0.357751	0.72053	0.142348	0.979474
ENSG00000110435	PDHX	11	34937376	35042138	0.0637132	0.178189	0.357559	0.720674	0.142261	0.979474
ENSG00000143140	GJA5	1	147228332	147245484	-26.4404	73.9609	-0.357492	0.720724	0.142231	0.979474
ENSG00000163577	EIF5A2	3	170606204	170626482	0.471525	1.31924	0.357421	0.720776	0.142199	0.979474
ENSG00000122557	HERPUD2	7	35672269	35735181	-2.04475	5.72311	-0.357279	0.720883	0.142135	0.979474
ENSG00000148604	RGR	10	86004809	86019716	-0.00871138	0.0243835	-0.357265	0.720893	0.142129	0.979474
ENSG00000136002	ARHGEF4	2	131594489	131804836	0.21129	0.591745	0.357063	0.721045	0.142038	0.979474
ENSG00000006607	FARP2	2	242295658	242434256	-0.167446	0.469791	-0.356426	0.721522	0.141751	0.979474
ENSG00000167670	CHAF1A	19	4402659	4445015	0.0510112	0.143127	0.356404	0.721538	0.141741	0.979474
ENSG00000008988	RPS20	8	56979854	56987069	-0.0076026	0.0213358	-0.356331	0.721593	0.141708	0.979474
ENSG00000163093	BBS5	2	170335688	170382432	-0.413181	1.16007	-0.356171	0.721713	0.141636	0.979474
ENSG00000150873	C2orf50	2	11273179	11286916	-1.16195	3.2638	-0.35601	0.721833	0.141563	0.979474
ENSG00000122042	UBL3	13	30338508	30424821	0.139849	0.392903	0.355938	0.721887	0.141531	0.979474
ENSG00000071462	WBSCR22	7	73097355	73119491	0.822364	2.31158	0.355759	0.722021	0.14145	0.979474
ENSG00000085872	CHERP	19	16628700	16653341	-0.124132	0.348986	-0.355693	0.722071	0.14142	0.979474
ENSG00000213965	NUDT19	19	33182867	33204702	-0.116966	0.328847	-0.355687	0.722075	0.141418	0.979474
ENSG00000261652	C15orf65	15	55700746	55710962	-0.153919	0.432763	-0.355666	0.722091	0.141408	0.979474
ENSG00000113734	BNIP1	5	172571445	172591390	-0.0450363	0.126631	-0.35565	0.722102	0.141401	0.979474
ENSG00000173120	KDM2A	11	66886740	67025558	-1.34269	3.77619	-0.355568	0.722164	0.141364	0.979474
ENSG00000196576	PLXNB2	22	50713408	50746056	-2.68494	7.55569	-0.355353	0.722325	0.141267	0.979474
ENSG00000100884	CPNE6	14	24540046	24547309	0.183811	0.517394	0.355264	0.722392	0.141227	0.979474
ENSG00000089041	P2RX7	12	121570622	121623876	0.00919741	0.0258903	0.355246	0.722406	0.141219	0.979474
ENSG00000186638	KIF24	9	34252379	34329198	-3.13898	8.84181	-0.355016	0.722578	0.141115	0.979474
ENSG00000196511	TPK1	7	144149034	144533488	-2.31294	6.51514	-0.35501	0.722582	0.141113	0.979474
ENSG00000134627	PIWIL4	11	94277006	94354587	-66.0721	186.189	-0.354867	0.722689	0.141048	0.979474
ENSG00000104154	SLC30A4	15	45771809	45815005	4.78352	13.48	0.35486	0.722695	0.141045	0.979474
ENSG00000138604	GLCE	15	69452923	69564556	-1.3917	3.92244	-0.354804	0.722737	0.14102	0.979474
ENSG00000242252	BGLAP	1	156211753	156213112	0.0733592	0.206765	0.354795	0.722743	0.141016	0.979474
ENSG00000099917	MED15	22	20850200	20941919	-0.0449172	0.126612	-0.354764	0.722766	0.141002	0.979474
ENSG00000131023	LATS1	6	149979289	150039392	-0.605127	1.70599	-0.354707	0.722809	0.140977	0.979474
ENSG00000178694	NSUN3	3	93781760	93847389	158.535	447.318	0.354412	0.72303	0.140843	0.979474
ENSG00000034152	MAP2K3	17	21187984	21218552	1.32767	3.74734	0.354296	0.723117	0.140791	0.979474
ENSG00000179409	GEMIN4	17	647654	657239	0.459169	1.29624	0.354231	0.723166	0.140762	0.979474
ENSG00000171552	BCL2L1	20	30252255	30311792	0.118872	0.335738	0.354062	0.723292	0.140686	0.979474
ENSG00000089847	ANKRD24	19	4183351	4224811	-0.182267	0.514832	-0.354032	0.723315	0.140673	0.979474
ENSG00000102710	SUPT20H	13	37583449	37633850	0.141078	0.398584	0.353949	0.723377	0.140635	0.979474
ENSG00000178927	C17orf62	17	80400465	80408705	-0.064725	0.182927	-0.35383	0.723466	0.140582	0.979474
ENSG00000166225	FRS2	12	69864129	69973562	-0.188428	0.532737	-0.353698	0.723565	0.140522	0.979474
ENSG00000174151	CYB561D1	1	110036674	110045554	1.86556	5.27626	0.353576	0.723657	0.140467	0.979474
ENSG00000179097	HTR1F	3	88039846	88042919	0.757223	2.14223	0.353474	0.723733	0.140422	0.979474
ENSG00000153487	ING1	13	111365083	111373421	-0.508637	1.43917	-0.353423	0.723771	0.140399	0.979474
ENSG00000198464	ZNF480	19	52800430	52829175	-0.779525	2.2074	-0.353142	0.723982	0.140272	0.979474
ENSG00000115266	APC2	19	1446300	1473243	0.0117955	0.033407	0.353086	0.724024	0.140247	0.979474
ENSG00000149115	TNKS1BP1	11	57067112	57092426	2.71647	7.69808	0.352876	0.724181	0.140153	0.979474
ENSG00000116670	MAD2L2	1	11734537	11751707	0.135333	0.383754	0.352656	0.724347	0.140054	0.979474
ENSG00000010539	ZNF200	16	3272325	3286221	-0.21421	0.607525	-0.352595	0.724392	0.140026	0.979474
ENSG00000153574	RPIA	2	88991162	89050452	1.73698	4.92906	0.352395	0.724542	0.139936	0.979474
ENSG00000133740	E2F5	8	86089460	86129387	-1.35556	3.84727	-0.352343	0.724581	0.139913	0.979474
ENSG00000138073	PREB	2	27353624	27357543	-17.9411	50.9212	-0.352331	0.72459	0.139908	0.979474
ENSG00000064999	ANKS1A	6	34857042	35059179	0.781889	2.21934	0.352307	0.724608	0.139897	0.979474
ENSG00000120915	EPHX2	8	27348296	27403081	0.0413663	0.117544	0.351921	0.724898	0.139723	0.979474
ENSG00000116791	CRYZ	1	75171170	75199092	-0.0194506	0.0552772	-0.351873	0.724933	0.139702	0.979474
ENSG00000156976	EIF4A2	3	186500994	186507689	-0.238227	0.67719	-0.351788	0.724997	0.139664	0.979474
ENSG00000147604	RPL7	8	74202506	74208024	0.443426	1.26057	0.351765	0.725015	0.139653	0.979474
ENSG00000127530	OR7C1	19	14909958	14911023	-5.68629	16.1706	-0.351643	0.725106	0.139599	0.979474
ENSG00000126243	LRFN3	19	36426260	36436669	-0.470626	1.33886	-0.351511	0.725205	0.139539	0.979474
ENSG00000128805	ARHGAP22	10	49654077	49864310	0.0822482	0.234006	0.351479	0.725229	0.139525	0.979474
ENSG00000163867	ZMYM6	1	35449523	35497569	-2.10774	5.99748	-0.351437	0.72526	0.139506	0.979474
ENSG00000124641	MED20	6	41873092	41888877	-0.087459	0.249008	-0.35123	0.725416	0.139413	0.979474
ENSG00000187122	SLIT1	10	98757795	98945677	2.11075	6.00968	0.351226	0.725419	0.139411	0.979474
ENSG00000164542	KIAA0895	7	36363830	36429734	-1.01881	2.90224	-0.351043	0.725556	0.139329	0.979474
ENSG00000198130	HIBCH	2	191054461	191208919	-0.0294112	0.0837967	-0.350982	0.725602	0.139302	0.979474
ENSG00000043143	JADE2	5	133860003	133918918	-0.117646	0.335206	-0.350967	0.725613	0.139295	0.979474
ENSG00000072609	CHFR	12	133398773	133532890	-0.316755	0.903374	-0.350636	0.725862	0.139146	0.979474
ENSG00000113282	CLINT1	5	157212751	157286183	0.419345	1.19609	0.350597	0.725891	0.139129	0.979474
ENSG00000181409	AATK	17	79091095	79139877	-0.149189	0.425535	-0.350591	0.725895	0.139126	0.979474
ENSG00000175182	FAM131A	3	184053714	184064063	0.38521	1.09903	0.3505	0.725963	0.139085	0.979474
ENSG00000125810	CD93	20	23059986	23066977	-20.8254	59.4439	-0.350337	0.726086	0.139012	0.979474
ENSG00000162944	RFTN2	2	198432948	198540769	0.206674	0.590052	0.350264	0.72614	0.138979	0.979474
ENSG00000225968	ELFN1	7	1727755	1787590	0.051857	0.148092	0.350169	0.726212	0.138936	0.979474
ENSG00000121898	CPXM2	10	125465723	125699783	3.52046	10.0608	0.349919	0.7264	0.138824	0.979474
ENSG00000162614	NEXN	1	78354198	78409580	-0.608759	1.74002	-0.349857	0.726446	0.138797	0.979474
ENSG00000139173	TMEM117	12	44229770	44783545	0.593372	1.69777	0.3495	0.726714	0.138637	0.979474
ENSG00000119231	SENP5	3	196594727	196661585	0.0883598	0.252842	0.349467	0.726739	0.138622	0.979474
ENSG00000123739	PLA2G12A	4	110631145	110651233	0.099652	0.285298	0.349291	0.726871	0.138543	0.979474
ENSG00000146587	RBAK	7	5085452	5109119	-0.126981	0.363599	-0.349235	0.726913	0.138518	0.979474
ENSG00000153187	HNRNPU	1	245014468	245027844	0.810607	2.32157	0.349163	0.726967	0.138485	0.979474
ENSG00000116990	MYCL	1	40361098	40367928	0.63823	1.82925	0.348903	0.727162	0.138369	0.979474
ENSG00000154102	C16orf74	16	85723690	85784735	1.21246	3.47704	0.348705	0.72731	0.13828	0.979474
ENSG00000121390	PSPC1	13	20248896	20357142	0.136972	0.392837	0.348673	0.727335	0.138266	0.979474
ENSG00000137822	TUBGCP4	15	43661419	43699293	0.0569463	0.163358	0.348599	0.727391	0.138232	0.979474
ENSG00000111445	RFC5	12	118451393	118470935	-0.547881	1.57173	-0.348584	0.727401	0.138226	0.979474
ENSG00000105835	NAMPT	7	105888731	105926772	0.866997	2.48728	0.348573	0.72741	0.138221	0.979474
ENSG00000134575	ACP2	11	47260853	47270457	-0.0639641	0.18352	-0.348541	0.727434	0.138206	0.979474
ENSG00000198431	TXNRD1	12	104609557	104744061	-0.975283	2.79863	-0.348486	0.727475	0.138182	0.979474
ENSG00000144724	PTPRG	3	61547243	62283288	-0.468066	1.34377	-0.348324	0.727597	0.138109	0.979474
ENSG00000106113	CRHR2	7	30692200	30739745	-1.03794	2.98006	-0.348295	0.727619	0.138096	0.979474
ENSG00000118432	CNR1	6	88849583	88876078	1.33423	3.83111	0.348261	0.727644	0.138081	0.979474
ENSG00000149418	ST14	11	130029457	130080271	0.781565	2.24774	0.347711	0.728057	0.137834	0.979474
ENSG00000143546	S100A8	1	153362508	153363664	-0.0241913	0.0695839	-0.347657	0.728098	0.13781	0.979474
ENSG00000007038	PRSS21	16	2867164	2876305	45.4867	130.845	0.347639	0.728111	0.137802	0.979474
ENSG00000187049	TMEM216	11	61159159	61166335	0.129881	0.373631	0.347619	0.728127	0.137793	0.979474
ENSG00000132434	LANCL2	7	55433141	55501435	-0.0961004	0.276465	-0.347605	0.728137	0.137787	0.979474
ENSG00000162543	UBXN10	1	20512578	20522541	0.247523	0.712798	0.347256	0.728399	0.137631	0.979474
ENSG00000214700	C12orf71	12	27233991	27235447	-0.602412	1.73621	-0.346971	0.728613	0.137503	0.979474
ENSG00000182674	KCNB2	8	73449626	73850584	-0.486183	1.40142	-0.346922	0.72865	0.137481	0.979474
ENSG00000173473	SMARCC1	3	47626762	47823596	-0.281585	0.811667	-0.346922	0.72865	0.137481	0.979474
ENSG00000130429	ARPC1B	7	98971872	98992424	-1.77128	5.10672	-0.346853	0.728702	0.13745	0.979474
ENSG00000152382	TADA1	1	166825747	166845564	-0.125726	0.36262	-0.346716	0.728805	0.137389	0.979474
ENSG00000136267	DGKB	7	14184674	15014402	0.208868	0.602609	0.346606	0.728887	0.13734	0.979474
ENSG00000105971	CAV2	7	115927434	116148595	-2.458	7.0932	-0.34653	0.728945	0.137305	0.979474
ENSG00000163932	PRKCD	3	53190025	53226733	-3.19756	9.23909	-0.34609	0.729275	0.137109	0.979474
ENSG00000133858	ZFC3H1	12	72003252	72061505	-0.507392	1.46633	-0.346029	0.729321	0.137081	0.979474
ENSG00000164237	CMBL	5	10275987	10308138	-5.33842	15.4428	-0.345689	0.729577	0.136929	0.979474
ENSG00000184939	ZFP90	16	68563993	68609975	0.0768363	0.22244	0.345425	0.729775	0.136811	0.979474
ENSG00000172349	IL16	15	81451916	81605104	-0.0538095	0.155779	-0.345421	0.729778	0.136809	0.979474
ENSG00000180979	LRRC57	15	42834720	42841000	-0.0691342	0.200204	-0.345318	0.729855	0.136763	0.979474
ENSG00000241043	GVQW1	9	32566787	32568619	-0.0982001	0.284511	-0.345154	0.729979	0.13669	0.979474
ENSG00000158815	FGF17	8	21899909	21906320	0.0107764	0.0312363	0.344997	0.730097	0.13662	0.979474
ENSG00000156261	CCT8	21	30428126	30446118	0.218375	0.633306	0.344817	0.730232	0.136539	0.979474
ENSG00000182154	MRPL41	9	140445651	140447007	0.00223238	0.00647481	0.34478	0.73026	0.136522	0.979474
ENSG00000132692	BCAN	1	156611182	156629324	0.138896	0.402875	0.344761	0.730274	0.136514	0.979474
ENSG00000173083	HPSE	4	84213614	84256306	-3.54651	10.2895	-0.344671	0.730341	0.136474	0.979474
ENSG00000165092	ALDH1A1	9	75515578	75695358	-0.0500063	0.145129	-0.344564	0.730422	0.136426	0.979474
ENSG00000118322	ATP10B	5	159990127	160279221	-0.0992129	0.287989	-0.344503	0.730468	0.136399	0.979474
ENSG00000082068	WDR70	5	37379314	37753537	16.9638	49.2844	0.344203	0.730694	0.136265	0.979474
ENSG00000188803	SHISA6	17	11144580	11467380	0.0446294	0.129713	0.344063	0.730799	0.136202	0.979474
ENSG00000160226	C21orf2	21	45748827	45759285	0.00847576	0.0246502	0.343842	0.730965	0.136103	0.979474
ENSG00000228570	NUTM2E	10	81601114	81610632	0.308488	0.897715	0.343637	0.73112	0.136012	0.979474
ENSG00000138600	SPPL2A	15	50999506	51058005	0.294325	0.856727	0.343546	0.731188	0.135971	0.979474
ENSG00000187664	HAPLN4	19	19366450	19373605	-0.515149	1.49978	-0.343482	0.731236	0.135942	0.979474
ENSG00000135631	RAB11FIP5	2	73300510	73383849	-0.0324928	0.0946375	-0.343339	0.731343	0.135879	0.979474
ENSG00000249481	SPATS1	6	44310397	44344904	-1.60485	4.68004	-0.342913	0.731664	0.135688	0.979474
ENSG00000113966	ARL6	3	97483365	97519953	-0.483695	1.4121	-0.342535	0.731948	0.13552	0.979474
ENSG00000166024	R3HCC1L	10	99894387	100004654	-0.244292	0.713328	-0.342468	0.731999	0.13549	0.979474
ENSG00000175497	DPP10	2	115199876	116603328	-0.360447	1.05269	-0.342406	0.732045	0.135462	0.979474
ENSG00000187024	PTRH1	9	130455257	130487152	-3.55251	10.38	-0.342245	0.732166	0.13539	0.979474
ENSG00000114656	KIAA1257	3	128628709	128721533	-0.667714	1.95344	-0.341815	0.73249	0.135198	0.979474
ENSG00000214575	CPEB1	15	83211951	83317612	0.155039	0.453859	0.341601	0.732651	0.135103	0.979474
ENSG00000106554	CHCHD3	7	132469629	132766848	-0.338464	0.991144	-0.341488	0.732736	0.135052	0.979474
ENSG00000103024	NME3	16	1820287	1821731	-1.25871	3.68652	-0.341436	0.732775	0.135029	0.979474
ENSG00000114439	BBX	3	107241783	107530171	7.78348	22.8121	0.3412	0.732953	0.134924	0.979474
ENSG00000066084	DIP2B	12	50898768	51142450	0.27349	0.801603	0.341179	0.732969	0.134914	0.979474
ENSG00000131153	GINS2	16	85709804	85723679	-2.1208	6.21876	-0.341032	0.733079	0.134849	0.979474
ENSG00000162783	IER5	1	181057638	181059977	-0.125772	0.368839	-0.340994	0.733108	0.134832	0.979474
ENSG00000213413	PVRIG	7	99815864	99819113	0.0279986	0.0821089	0.340993	0.733109	0.134832	0.979474
ENSG00000124574	ABCC10	6	43395104	43418168	-1.18495	3.47572	-0.340921	0.733163	0.134799	0.979474
ENSG00000110955	ATP5B	12	57031959	57039798	0.00987243	0.0289771	0.340698	0.733331	0.1347	0.979474
ENSG00000135045	C9orf40	9	77561497	77567802	0.520815	1.52868	0.340697	0.733332	0.134699	0.979474
ENSG00000065243	PKN2	1	89149905	89301938	2.02694	5.94962	0.340684	0.733341	0.134694	0.979474
ENSG00000250424	AQP1	7	30893010	30963427	-0.0257208	0.0755181	-0.34059	0.733412	0.134652	0.979474
ENSG00000240583	AQP1	7	30893010	30965131	-0.0257208	0.0755181	-0.34059	0.733412	0.134652	0.979474
ENSG00000111696	NT5DC3	12	104164231	104234975	0.258095	0.757877	0.340549	0.733443	0.134634	0.979474
ENSG00000214562	NUTM2D	10	89117425	89130452	-0.219981	0.646011	-0.340521	0.733464	0.134621	0.979474
ENSG00000135457	TFCP2	12	51487446	51566926	-0.160524	0.471432	-0.340502	0.733478	0.134613	0.979474
ENSG00000124120	TTPAL	20	43104526	43123244	1.78104	5.23099	0.340478	0.733496	0.134602	0.979474
ENSG00000112186	CAP2	6	17393447	17558023	0.245701	0.721914	0.340347	0.733595	0.134544	0.979474
ENSG00000154027	AK5	1	77747736	78025651	0.00695808	0.0204496	0.340255	0.733665	0.134502	0.979474
ENSG00000232040	SCAND3	6	28539407	28583989	-0.519965	1.52896	-0.340076	0.733799	0.134423	0.979474
ENSG00000070501	POLB	8	42195972	42229326	-0.12248	0.360163	-0.340068	0.733806	0.134419	0.979474
ENSG00000115756	HPCAL1	2	10443015	10567743	0.586669	1.72546	0.340008	0.73385	0.134392	0.979474
ENSG00000166133	RPUSD2	15	40861499	40866659	1.16016	3.41524	0.3397	0.734082	0.134255	0.979474
ENSG00000150551	LYPD1	2	133402426	133429152	1.44706	4.26051	0.339645	0.734124	0.13423	0.979474
ENSG00000198538	ZNF28	19	53300662	53360853	3.90433	11.4972	0.339588	0.734166	0.134205	0.979474
ENSG00000155906	RMND1	6	151725989	151773259	0.0821186	0.241879	0.339503	0.734231	0.134167	0.979474
ENSG00000142185	TRPM2	21	45770046	45862964	-0.0159191	0.0468909	-0.339493	0.734238	0.134163	0.979474
ENSG00000185482	STAC3	12	57637236	57644976	0.626081	1.84444	0.339442	0.734277	0.13414	0.979474
ENSG00000140876	NUDT7	16	77756411	77776157	0.107611	0.317023	0.339441	0.734278	0.13414	0.979474
ENSG00000153130	SCOC	4	141178440	141306880	-0.0289244	0.0852332	-0.339356	0.734342	0.134102	0.979474
ENSG00000126882	FAM78A	9	134133463	134151934	0.829163	2.44382	0.33929	0.734391	0.134072	0.979474
ENSG00000060140	STYK1	12	10771538	10826917	0.0651641	0.192148	0.339134	0.734509	0.134003	0.979474
ENSG00000180198	RCC1	1	28832455	28865812	-0.885041	2.61007	-0.339087	0.734544	0.133982	0.979474
ENSG00000025772	TOMM34	20	43570771	43589127	-0.0119139	0.0351426	-0.339016	0.734597	0.133951	0.979474
ENSG00000136381	IREB2	15	78729773	78793798	-9.10975	26.8757	-0.338959	0.734641	0.133925	0.979474
ENSG00000150625	GPM6A	4	176554085	176923815	0.108316	0.319597	0.338916	0.734673	0.133906	0.979474
ENSG00000074181	NOTCH3	19	15270444	15311792	-1.28611	3.79679	-0.338735	0.734809	0.133825	0.979474
ENSG00000103253	HAGHL	16	776936	785525	0.222602	0.65731	0.338656	0.734869	0.13379	0.979474
ENSG00000124126	PREX1	20	47240790	47444420	-2.02566	5.98224	-0.338612	0.734902	0.13377	0.979474
ENSG00000100330	MTMR3	22	30279144	30426855	-0.0347833	0.102741	-0.338551	0.734948	0.133744	0.979474
ENSG00000168634	WFDC13	20	44330655	44337456	1.11193	3.28625	0.33836	0.735092	0.133658	0.979474
ENSG00000154143	PANX3	11	124481386	124490252	3.25954	9.63666	0.338244	0.73518	0.133607	0.979474
ENSG00000168389	MFSD2A	1	40420802	40435638	-0.140564	0.415965	-0.337922	0.735422	0.133463	0.979474
ENSG00000180628	PCGF5	10	92979908	93044088	0.466387	1.38034	0.337878	0.735455	0.133444	0.979474
ENSG00000137168	PPIL1	6	36822603	36842800	0.0414389	0.122674	0.337797	0.735516	0.133408	0.979474
ENSG00000084733	RAB10	2	26256976	26360323	1.15212	3.41276	0.337593	0.73567	0.133317	0.979474
ENSG00000145041	VPRBP	3	51433298	51534010	17.6607	52.3442	0.337395	0.735819	0.133229	0.979474
ENSG00000224383	C17orf72	17	62075711	62081664	-3.51798	10.4279	-0.337362	0.735844	0.133214	0.979474
ENSG00000182257	C22orf26	22	46445358	46450024	-2.54623	7.54838	-0.337321	0.735875	0.133196	0.979474
ENSG00000146476	C6orf211	6	151773422	151791236	0.300217	0.89006	0.3373	0.735891	0.133187	0.979474
ENSG00000155850	SLC26A2	5	149340300	149373018	0.51018	1.513	0.337198	0.735968	0.133141	0.979474
ENSG00000140391	TSPAN3	15	77336359	77376326	-0.0156413	0.0463872	-0.337191	0.735973	0.133138	0.979474
ENSG00000165244	ZNF367	9	99148223	99180611	1.53564	4.55703	0.336982	0.736131	0.133045	0.979474
ENSG00000165733	BMS1	10	43278249	43330385	0.0991863	0.294431	0.336874	0.736212	0.132997	0.979474
ENSG00000104231	ZFAND1	8	82613569	82645138	0.0732668	0.217538	0.336799	0.736268	0.132964	0.979474
ENSG00000150459	SAP18	13	21714653	21723221	0.0165754	0.0492626	0.33647	0.736516	0.132818	0.979474
ENSG00000148842	CNNM2	10	104678050	104849978	0.872117	2.59219	0.33644	0.736539	0.132804	0.979474
ENSG00000178665	ZNF713	7	55955169	56009918	-0.490346	1.4582	-0.336269	0.736668	0.132728	0.979474
ENSG00000132321	IQCA1	2	237232794	237416185	0.0744601	0.221463	0.336219	0.736706	0.132706	0.979474
ENSG00000115084	SLC35F5	2	114462588	114514400	-0.0760389	0.226215	-0.336135	0.736769	0.132669	0.979474
ENSG00000182117	NOP10	15	34633917	34635378	0.00301336	0.00896818	0.336005	0.736867	0.132611	0.979474
ENSG00000162711	NLRP3	1	247579458	247612410	2.59652	7.72989	0.335907	0.736941	0.132567	0.979474
ENSG00000215717	TMEM167B	1	109632425	109639556	-0.821403	2.44573	-0.335852	0.736983	0.132543	0.979474
ENSG00000136856	SLC2A8	9	130159421	130170703	0.0293728	0.0875075	0.335661	0.737127	0.132458	0.979474
ENSG00000188785	ZNF548	19	57901218	57912786	0.863425	2.57466	0.335355	0.737357	0.132322	0.979474
ENSG00000198920	KIAA0753	17	6481468	6544247	1.10251	3.2889	0.335222	0.737458	0.132263	0.979474
ENSG00000129187	DCTD	4	183811213	183839089	0.0431671	0.128861	0.334988	0.737634	0.132159	0.979474
ENSG00000083857	FAT1	4	187508937	187647876	0.800759	2.39064	0.334956	0.737658	0.132145	0.979474
ENSG00000157693	C9orf91	9	117373486	117408702	-0.149337	0.445892	-0.334918	0.737687	0.132128	0.979474
ENSG00000180834	MAP6D1	3	183533664	183543382	-0.00750399	0.0224065	-0.334902	0.737699	0.132121	0.979474
ENSG00000044090	CUL7	6	43005355	43021683	-0.233824	0.698207	-0.334892	0.737707	0.132116	0.979474
ENSG00000159352	PSMD4	1	151227179	151239955	0.0142901	0.0426807	0.334814	0.737765	0.132082	0.979474
ENSG00000143756	FBXO28	1	224301789	224349749	0.342611	1.02453	0.334407	0.738072	0.131901	0.979474
ENSG00000176014	TUBB6	18	12307668	12344319	0.297417	0.889472	0.334374	0.738097	0.131886	0.979474
ENSG00000197776	KLHDC1	14	50159823	50219870	-0.706224	2.11318	-0.3342	0.738229	0.131809	0.979474
ENSG00000183662	FAM19A1	3	68053359	68594776	-0.0508351	0.152217	-0.333964	0.738406	0.131705	0.979474
ENSG00000158985	CDC42SE2	5	130581186	130734140	0.0350606	0.105062	0.333713	0.738596	0.131593	0.979474
ENSG00000132604	TERF2	16	69389464	69442474	-0.0869316	0.26069	-0.333467	0.738782	0.131484	0.979474
ENSG00000008018	PSMB1	6	170844205	170862429	0.122016	0.366425	0.332991	0.739141	0.131273	0.979474
ENSG00000028203	VEZT	12	95611522	95696566	0.171214	0.514261	0.332933	0.739185	0.131247	0.979474
ENSG00000244045	TMEM199	17	26684604	26708716	-0.0974659	0.292904	-0.332758	0.739317	0.131169	0.979474
ENSG00000196139	AKR1C3	10	5077546	5149878	-0.10731	0.322585	-0.332656	0.739394	0.131124	0.979474
ENSG00000112584	FAM120B	6	170599791	170716153	-0.0425259	0.127849	-0.332624	0.739418	0.13111	0.979474
ENSG00000130711	PRDM12	9	133539981	133558368	-1.9342	5.81745	-0.332482	0.739525	0.131047	0.979474
ENSG00000075340	ADD2	2	70834750	70995357	-0.029684	0.0893763	-0.332124	0.739796	0.130888	0.979474
ENSG00000115183	TANC1	2	159825146	160089170	-2.9034	8.75006	-0.331814	0.740029	0.130751	0.979474
ENSG00000196436	NPIPB15	16	74411776	74425978	1.37979	4.15888	0.331771	0.740062	0.130732	0.979474
ENSG00000084070	SMAP2	1	40810522	40888998	-0.338034	1.01919	-0.33167	0.740138	0.130687	0.979474
ENSG00000180626	ZNF594	17	5082831	5095178	0.640029	1.93056	0.331525	0.740248	0.130623	0.979474
ENSG00000163029	SMC6	2	17845079	17981509	0.149719	0.451941	0.331279	0.740434	0.130514	0.979474
ENSG00000160445	ZER1	9	131492065	131534693	0.418347	1.26308	0.331212	0.740485	0.130484	0.979474
ENSG00000111231	GPN3	12	110890289	110907073	-2.16454	6.536	-0.331172	0.740514	0.130466	0.979474
ENSG00000196199	MPHOSPH8	13	20207788	20247599	-0.0363398	0.109766	-0.331066	0.740595	0.130419	0.979474
ENSG00000175354	PTPN2	18	12785477	12929642	-0.899352	2.71664	-0.331054	0.740604	0.130414	0.979474
ENSG00000008130	NADK	1	1682671	1711896	-0.516868	1.56201	-0.330899	0.74072	0.130346	0.979474
ENSG00000215271	HOMEZ	14	23741666	23768656	-1.01002	3.05259	-0.330871	0.740742	0.130333	0.979474
ENSG00000120860	CCDC53	12	102406705	102455927	0.0218126	0.0659588	0.330701	0.740871	0.130258	0.979474
ENSG00000109332	UBE2D3	4	103715540	103790053	-0.0878568	0.265704	-0.330657	0.740904	0.130238	0.979474
ENSG00000165424	ZCCHC24	10	81142081	81205383	-0.0903256	0.273209	-0.33061	0.740939	0.130218	0.979474
ENSG00000198682	PAPSS2	10	89419370	89507462	-4.02765	12.1888	-0.330439	0.741069	0.130142	0.979474
ENSG00000185909	KLHDC8B	3	49209044	49213917	-0.0960975	0.290906	-0.330338	0.741145	0.130097	0.979474
ENSG00000124762	CDKN1A	6	36644305	36655116	0.305768	0.92566	0.330325	0.741155	0.130091	0.979474
ENSG00000108264	TADA2A	17	35766965	35839835	-0.0910652	0.275741	-0.330256	0.741207	0.130061	0.979474
ENSG00000120332	TNN	1	175036994	175117202	1.61741	4.89862	0.330177	0.741266	0.130026	0.979474
ENSG00000125875	TBC1D20	20	416124	443197	-0.0459085	0.139059	-0.330137	0.741296	0.130008	0.979474
ENSG00000105538	RASIP1	19	49223844	49243978	-0.105284	0.319133	-0.329908	0.74147	0.129907	0.979474
ENSG00000221890	NPTXR	22	39214457	39239987	0.00309972	0.00940216	0.329682	0.741641	0.129807	0.979474
ENSG00000196565	HBG2	11	5274420	5667019	5.92004	17.9714	0.329414	0.741843	0.129688	0.979474
ENSG00000105671	DDX49	19	19030484	19039436	-0.217955	0.662261	-0.329108	0.742074	0.129553	0.979474
ENSG00000086967	MYBPC2	19	50936160	50969578	0.254786	0.774394	0.329013	0.742146	0.129511	0.979474
ENSG00000130159	ECSIT	19	11616731	11639989	-0.0588312	0.178874	-0.328897	0.742233	0.12946	0.979474
ENSG00000133265	HSPBP1	19	55773599	55791749	0.0318989	0.0970358	0.328734	0.742357	0.129387	0.979474
ENSG00000149294	NCAM1	11	112831997	113149158	-0.0255273	0.0776803	-0.32862	0.742443	0.129337	0.979474
ENSG00000132359	RAP1GAP2	17	2680350	2941033	-0.0222401	0.0676979	-0.32852	0.742519	0.129293	0.979474
ENSG00000151718	WWC2	4	184020446	184241930	-67.9763	206.93	-0.3285	0.742534	0.129284	0.979474
ENSG00000189046	ALKBH2	12	109525996	109531436	-2.66496	8.12184	-0.328122	0.742819	0.129117	0.979474
ENSG00000064687	ABCA7	19	1040102	1065571	0.13946	0.42503	0.328118	0.742823	0.129115	0.979474
ENSG00000163611	SPICE1	3	113161565	113234034	0.940887	2.86998	0.327837	0.743035	0.128991	0.979474
ENSG00000144034	TPRKB	2	73956231	73964527	-0.0905854	0.276336	-0.327809	0.743056	0.128978	0.979474
ENSG00000059145	UNKL	16	1413206	1464752	-0.114315	0.348726	-0.327807	0.743058	0.128977	0.979474
ENSG00000108439	PNPO	17	46018872	46025654	-0.0300095	0.0915514	-0.327789	0.743071	0.128969	0.979474
ENSG00000170160	CCDC144A	17	16592851	16707767	-0.212912	0.649954	-0.32758	0.743229	0.128877	0.979474
ENSG00000103994	ZNF106	15	42705021	42783321	1.22157	3.72997	0.327501	0.743289	0.128842	0.979474
ENSG00000196689	TRPV1	17	3468738	3500392	0.796113	2.43179	0.327378	0.743382	0.128788	0.979474
ENSG00000147536	GINS4	8	41386725	41402565	3.78525	11.5702	0.327155	0.74355	0.12869	0.979474
ENSG00000136854	STXBP1	9	130374544	130457460	0.169326	0.517783	0.327022	0.743651	0.128631	0.979474
ENSG00000163864	NMNAT3	3	139279022	139396859	-0.114339	0.349736	-0.32693	0.743721	0.12859	0.979474
ENSG00000156273	BACH1	21	30566392	31003071	-90.4019	276.726	-0.326684	0.743907	0.128481	0.979474
ENSG00000057663	ATG5	6	106632351	106773666	0.21582	0.660753	0.326628	0.743949	0.128457	0.979474
ENSG00000184384	MAML2	11	95709762	96076344	-11.787	36.0923	-0.32658	0.743985	0.128436	0.979474
ENSG00000159579	RSPRY1	16	57220049	57274387	0.455508	1.39526	0.326468	0.74407	0.128386	0.979474
ENSG00000205707	LYRM5	12	25348150	25362579	0.147	0.450294	0.326454	0.744081	0.12838	0.979474
ENSG00000166747	AP1G1	16	71762913	71843104	-0.534965	1.63901	-0.326396	0.744125	0.128354	0.979474
ENSG00000171097	CCBL1	9	131595221	131644773	0.143381	0.439432	0.326288	0.744207	0.128306	0.979474
ENSG00000104960	PTOV1	19	50353992	50364001	-0.0519468	0.159311	-0.326072	0.74437	0.128211	0.979474
ENSG00000116032	GRIN3B	19	1000418	1009731	0.662856	2.03348	0.325972	0.744446	0.128167	0.979474
ENSG00000198830	HMGN2	1	26798941	26802463	0.152965	0.469487	0.325814	0.744565	0.128097	0.979474
ENSG00000178585	CTNNBIP1	1	9908334	9970394	-0.169922	0.522024	-0.325505	0.744799	0.127961	0.979474
ENSG00000145147	SLIT2	4	20254883	20622184	1.05393	3.2382	0.325467	0.744828	0.127944	0.979474
ENSG00000089486	CDIP1	16	4560676	4588829	0.00378149	0.0116244	0.325305	0.74495	0.127873	0.979474
ENSG00000163719	MTMR14	3	9691117	9744077	0.966384	2.97231	0.32513	0.745083	0.127795	0.979474
ENSG00000134046	MBD2	18	51679079	51751158	0.765077	2.35347	0.325084	0.745117	0.127775	0.979474
ENSG00000162078	ZG16B	16	2880170	2888967	0.331368	1.01937	0.325071	0.745127	0.12777	0.979474
ENSG00000070950	RAD18	3	8817088	9005457	-1.67624	5.1593	-0.324896	0.74526	0.127692	0.979474
ENSG00000140990	NDUFB10	16	2009509	2011976	-0.0298113	0.0917935	-0.324765	0.745359	0.127634	0.979474
ENSG00000063046	EIF4B	12	53399942	53435993	0.0180648	0.0556384	0.324683	0.745421	0.127598	0.979474
ENSG00000137760	ALKBH8	11	107373452	107436472	-0.561049	1.72817	-0.324649	0.745447	0.127583	0.979474
ENSG00000203877	RIPPLY2	6	84562985	84567234	0.0488058	0.150405	0.324496	0.745562	0.127516	0.979474
ENSG00000005156	LIG3	17	33307513	33332083	0.0444457	0.13697	0.324492	0.745566	0.127514	0.979474
ENSG00000186994	KANK3	19	8387468	8408146	0.314418	0.969222	0.324403	0.745633	0.127475	0.979474
ENSG00000135387	CAPRIN1	11	34073230	34122703	-0.368453	1.13581	-0.324396	0.745638	0.127472	0.979474
ENSG00000182446	NPLOC4	17	79523913	79615495	-0.0826406	0.254926	-0.324174	0.745806	0.127374	0.979474
ENSG00000154813	DPH3	3	16299485	16306479	-0.20591	0.636009	-0.323754	0.746125	0.127189	0.979474
ENSG00000156983	BRPF1	3	9773413	9789702	-53.1843	164.381	-0.323543	0.746284	0.127096	0.979474
ENSG00000185818	NAT8L	4	2061239	2070816	-0.015161	0.0468711	-0.323462	0.746346	0.12706	0.979474
ENSG00000048544	MRPS10	6	42174539	42185603	-0.06605	0.204233	-0.323404	0.746389	0.127035	0.979474
ENSG00000151692	RNF144A	2	7057523	7208417	0.0316208	0.0977752	0.323403	0.74639	0.127034	0.979474
ENSG00000104361	NIPAL2	8	99202061	99306621	-0.221915	0.686814	-0.323108	0.746614	0.126904	0.979474
ENSG00000146670	CDCA5	11	64833772	64851636	-2.90881	9.00556	-0.323001	0.746694	0.126857	0.979474
ENSG00000185269	NOTUM	17	79910388	79919716	-1.53486	4.75206	-0.322989	0.746704	0.126852	0.979474
ENSG00000146678	IGFBP1	7	45927956	45933267	-1.03701	3.21085	-0.322972	0.746717	0.126844	0.979474
ENSG00000173809	TDRD12	19	33210659	33320483	-2.4134	7.47332	-0.322935	0.746745	0.126828	0.979474
ENSG00000141837	CACNA1A	19	13317256	13734804	-0.210161	0.650934	-0.322861	0.746801	0.126795	0.979474
ENSG00000131242	RAB11FIP4	17	29718642	29865236	0.0222554	0.0689382	0.322831	0.746823	0.126782	0.979474
ENSG00000115461	IGFBP5	2	217536828	217560248	0.0954937	0.295816	0.322815	0.746836	0.126775	0.979474
ENSG00000212734	C17orf100	17	6554971	6556791	0.647114	2.00591	0.322604	0.746995	0.126682	0.979474
ENSG00000187079	TEAD1	11	12695969	12966298	1.3655	4.23294	0.322588	0.747007	0.126675	0.979474
ENSG00000198715	C1orf85	1	156259880	156265463	0.738114	2.28888	0.322478	0.747091	0.126627	0.979474
ENSG00000120440	TTLL2	6	167738574	167772991	-6.08602	18.8784	-0.32238	0.747165	0.126583	0.979474
ENSG00000130511	SSBP4	19	18529674	18545372	-0.217708	0.675366	-0.322355	0.747184	0.126573	0.979474
ENSG00000153237	CCDC148	2	159027593	159313265	-4.31443	13.3841	-0.322354	0.747184	0.126572	0.979474
ENSG00000115239	GPR75-ASB3	2	53759810	54087170	-0.752677	2.33499	-0.322348	0.747189	0.126569	0.979474
ENSG00000253117	OC90	8	133036467	133071627	0.169756	0.526817	0.32223	0.747278	0.126518	0.979474
ENSG00000258417	OC90	8	133036467	133097902	0.169756	0.526817	0.32223	0.747278	0.126518	0.979474
ENSG00000120693	SMAD9	13	37418968	37494902	0.0532381	0.165286	0.322098	0.747379	0.126459	0.979474
ENSG00000184402	SS18L1	20	60718822	60757540	0.495522	1.53873	0.322033	0.747427	0.126431	0.979474
ENSG00000174100	MRPL45	17	36452989	36479101	-0.563051	1.7491	-0.321908	0.747522	0.126376	0.979474
ENSG00000143473	KCNH1	1	210856555	211307457	0.412894	1.28297	0.321826	0.747585	0.12634	0.979474
ENSG00000177868	CCDC23	1	43272723	43282954	-0.0156478	0.0486356	-0.321735	0.747653	0.1263	0.979474
ENSG00000092969	TGFB2	1	218519577	218617961	-1.11948	3.48009	-0.321683	0.747693	0.126277	0.979474
ENSG00000103148	NPRL3	16	134273	188859	0.00566426	0.0176128	0.3216	0.747756	0.12624	0.979474
ENSG00000204947	ZNF425	7	148799876	148823438	-0.113849	0.354036	-0.321574	0.747776	0.126229	0.979474
ENSG00000146707	POMZP3	7	76239303	76256578	-0.00902049	0.0280657	-0.321406	0.747903	0.126155	0.979474
ENSG00000165392	WRN	8	30891317	31031285	0.809735	2.52034	0.32128	0.747998	0.1261	0.979474
ENSG00000169371	SNUPN	15	75890424	75918810	-0.0299741	0.0933268	-0.321173	0.748079	0.126053	0.979474
ENSG00000117505	DR1	1	93811445	93835055	-0.177939	0.554403	-0.320955	0.748244	0.125957	0.979474
ENSG00000155621	C9orf85	9	74526426	74600970	1.72205	5.36636	0.320898	0.748288	0.125931	0.979474
ENSG00000135312	HTR1B	6	78171948	78173490	0.721617	2.24988	0.320735	0.748411	0.12586	0.979474
ENSG00000139233	LLPH	12	66516842	66524548	0.240163	0.748978	0.320654	0.748472	0.125824	0.979474
ENSG00000170889	RPS9	19	54704610	54752862	-0.00554768	0.0173021	-0.320637	0.748486	0.125816	0.979474
ENSG00000116711	PLA2G4A	1	186798085	186958113	-12.413	38.717	-0.320609	0.748506	0.125804	0.979474
ENSG00000122778	KIAA1549	7	138516126	138666064	0.71065	2.2166	0.320603	0.748511	0.125802	0.979474
ENSG00000167601	AXL	19	41725108	41767671	0.312976	0.97652	0.320502	0.748588	0.125757	0.979474
ENSG00000072274	TFRC	3	195754054	195809060	0.207893	0.648879	0.320388	0.748674	0.125707	0.979474
ENSG00000168062	BATF2	11	64755415	64764517	-0.155734	0.486455	-0.320141	0.748861	0.125599	0.979474
ENSG00000157168	NRG1	8	31496902	32622548	2.84144	8.87704	0.320089	0.748901	0.125576	0.979474
ENSG00000134020	PEBP4	8	22570769	22857513	0.0456987	0.142778	0.320068	0.748917	0.125566	0.979474
ENSG00000129625	REEP5	5	112212084	112258236	-0.022559	0.0704897	-0.320033	0.748943	0.125551	0.979474
ENSG00000178852	EFCAB13	17	45400656	45518678	-0.493158	1.54116	-0.319991	0.748975	0.125533	0.979474
ENSG00000108064	TFAM	10	60144782	60158981	-0.154889	0.484134	-0.319931	0.749021	0.125506	0.979474
ENSG00000235711	ANKRD34C	15	79575146	79590580	0.339654	1.06183	0.319875	0.749063	0.125482	0.979474
ENSG00000134545	KLRC1	12	10594863	10607284	0.758186	2.37044	0.31985	0.749082	0.125471	0.979474
ENSG00000179314	WSCD1	17	5675554	6027747	0.106688	0.33367	0.319742	0.749164	0.125423	0.979474
ENSG00000164066	INTU	4	128544426	128647892	2.05215	6.41962	0.319668	0.74922	0.125391	0.979474
ENSG00000237765	FAM200B	4	15683285	15707188	0.083299	0.260685	0.319539	0.749318	0.125334	0.979474
ENSG00000198838	RYR3	15	33603163	34158303	-0.0454826	0.142479	-0.319223	0.749558	0.125195	0.979474
ENSG00000152402	GUCY1A2	11	106544738	106889250	2.79381	8.75221	0.319212	0.749566	0.12519	0.979474
ENSG00000100298	APOBEC3H	22	39493229	39500072	0.165569	0.518769	0.319157	0.749607	0.125166	0.979474
ENSG00000135446	CDK4	12	58141510	58149796	0.413597	1.29606	0.31912	0.749636	0.12515	0.979474
ENSG00000120798	NR2C1	12	95414005	95467479	-0.469506	1.47148	-0.31907	0.749673	0.125128	0.979474
ENSG00000152778	IFIT5	10	91174343	91180758	0.0435301	0.136467	0.31898	0.749742	0.125088	0.979474
ENSG00000113649	TCERG1	5	145826874	145891524	-0.488089	1.53043	-0.318924	0.749785	0.125064	0.979474
ENSG00000136936	XPA	9	100437191	100459639	0.0652378	0.204594	0.318864	0.74983	0.125037	0.979474
ENSG00000188732	FAM221A	7	23719749	23742868	0.0760468	0.238519	0.318829	0.749856	0.125022	0.979474
ENSG00000101290	CDS2	20	5107432	5178533	0.028637	0.0898901	0.318578	0.750047	0.124912	0.979474
ENSG00000135185	TMEM243	7	86825478	86849903	-92.9318	291.754	-0.318528	0.750084	0.12489	0.979474
ENSG00000172590	MRPL52	14	23299088	23304246	0.0526451	0.165325	0.318434	0.750156	0.124849	0.979474
ENSG00000172273	HINFP	11	118992297	119006752	-0.572421	1.79872	-0.318238	0.750305	0.124762	0.979474
ENSG00000178445	GLDC	9	6532464	6645650	-1.29772	4.07954	-0.318105	0.750405	0.124704	0.979474
ENSG00000154710	RABGEF1	7	66147151	66276451	0.103914	0.326699	0.318074	0.750429	0.12469	0.979474
ENSG00000151353	TMEM18	2	667335	677439	0.11157	0.351324	0.317571	0.750811	0.12447	0.979474
ENSG00000197697	HIST1H2BE	6	26183958	26184454	0.382012	1.20301	0.317546	0.750829	0.124459	0.979474
ENSG00000134461	ANKRD16	10	5903580	5931869	-0.137121	0.432099	-0.317336	0.750989	0.124367	0.979474
ENSG00000176222	ZNF404	19	44376515	44405537	-0.0213141	0.0671663	-0.317334	0.75099	0.124366	0.979474
ENSG00000110711	AIP	11	67250512	67258574	0.0636467	0.200735	0.317068	0.751192	0.124249	0.979474
ENSG00000196290	NIF3L1	2	201754050	201768655	0.227911	0.718847	0.317051	0.751205	0.124242	0.979474
ENSG00000167258	CDK12	17	37617764	37721160	3.75038	11.8296	0.317033	0.751218	0.124234	0.979474
ENSG00000186272	ZNF17	19	57922531	57933307	0.0672654	0.212193	0.317001	0.751243	0.12422	0.979474
ENSG00000170786	SDR16C5	8	57212569	57233335	-0.139222	0.439248	-0.316955	0.751278	0.124199	0.979474
ENSG00000196071	OR2L13	1	248100493	248264224	-0.0143327	0.0452205	-0.316952	0.75128	0.124198	0.979474
ENSG00000162419	GMEB1	1	28995244	29045865	-3.01974	9.5335	-0.31675	0.751433	0.12411	0.979474
ENSG00000062725	APPBP2	17	58520520	58603580	0.40922	1.29212	0.316703	0.751469	0.124089	0.979474
ENSG00000150893	FREM2	13	39261266	39460074	0.278403	0.879119	0.316685	0.751483	0.124081	0.979474
ENSG00000256980	KHDC1L	6	73933267	73935493	0.231253	0.730466	0.316583	0.75156	0.124036	0.979474
ENSG00000173950	XXYLT1	3	194789008	194991896	0.331167	1.04607	0.316581	0.751561	0.124035	0.979474
ENSG00000197943	PLCG2	16	81772702	81991899	-0.34845	1.10096	-0.316495	0.751627	0.123998	0.979474
ENSG00000258643	BCL2L2-PABPN1	14	23776044	23794578	194.473	614.671	0.316386	0.75171	0.12395	0.979474
ENSG00000170906	NDUFA3	19	54606036	54612564	0.013057	0.0412703	0.316377	0.751716	0.123946	0.979474
ENSG00000141642	ELAC1	18	48494361	48514491	-12.4345	39.306	-0.316352	0.751735	0.123935	0.979474
ENSG00000136274	NACAD	7	45120037	45128513	0.0205591	0.0649971	0.316308	0.751768	0.123916	0.979474
ENSG00000012061	ERCC1	19	45910591	45982086	-0.076624	0.24227	-0.316275	0.751794	0.123901	0.979474
ENSG00000124587	PEX6	6	42931608	42946958	0.00472688	0.0149459	0.316267	0.7518	0.123898	0.979474
ENSG00000155903	RASA2	3	141205889	141334184	-0.621765	1.96601	-0.316258	0.751807	0.123894	0.979474
ENSG00000254901	MEF2BNB	19	19287712	19303400	0.112398	0.355435	0.316227	0.75183	0.12388	0.979474
ENSG00000108039	XPNPEP1	10	111624524	111683311	0.259448	0.820662	0.316144	0.751893	0.123844	0.979474
ENSG00000225190	PLEKHM1	17	43513266	43568115	-0.0788193	0.24939	-0.316049	0.751966	0.123802	0.979474
ENSG00000136699	SMPD4	2	130908981	130940323	0.0294855	0.0933483	0.315866	0.752104	0.123722	0.979474
ENSG00000196821	C6orf106	6	34555065	34664636	-0.00532572	0.0168642	-0.315801	0.752154	0.123693	0.979474
ENSG00000197622	CDC42SE1	1	151023447	151042801	-0.336606	1.0675	-0.315321	0.752518	0.123483	0.979474
ENSG00000163041	H3F3A	1	226249552	226259702	0.0327897	0.104021	0.315224	0.752592	0.123441	0.979474
ENSG00000162517	PEF1	1	32095463	32110497	-0.0704016	0.223375	-0.315172	0.752631	0.123418	0.979474
ENSG00000142530	FAM71E1	19	50970042	50980010	0.0668961	0.212263	0.315157	0.752642	0.123411	0.979474
ENSG00000170340	B3GNT2	2	62423248	62451866	0.620294	1.96888	0.31505	0.752724	0.123364	0.979474
ENSG00000167792	NDUFV1	11	67374323	67380006	0.00814199	0.025849	0.314983	0.752774	0.123335	0.979474
ENSG00000046604	DSG2	18	29078006	29128971	0.518112	1.64529	0.314907	0.752832	0.123302	0.979474
ENSG00000124226	RNF114	20	48552948	48570429	-0.0742206	0.235722	-0.314865	0.752864	0.123284	0.979474
ENSG00000110200	ANAPC15	11	71817424	71823826	2.94888	9.36627	0.31484	0.752883	0.123272	0.979474
ENSG00000012983	MAP4K5	14	50885219	51027844	-0.0809289	0.257225	-0.314623	0.753048	0.123178	0.979474
ENSG00000197020	ZNF100	19	21905568	21950430	0.155538	0.494463	0.314559	0.753096	0.123149	0.979474
ENSG00000167842	MIS12	17	5389605	5394134	0.849468	2.70168	0.314422	0.7532	0.12309	0.979474
ENSG00000260903	XKR7	20	30555805	30591190	0.129697	0.412673	0.314286	0.753304	0.12303	0.979474
ENSG00000165650	PDZD8	10	119040000	119134978	0.0366192	0.116536	0.314229	0.753347	0.123005	0.979474
ENSG00000069764	PLA2G10	16	14766405	14788526	30.5231	97.1522	0.314178	0.753386	0.122983	0.979474
ENSG00000151849	CENPJ	13	25457171	25497018	-0.0395974	0.126157	-0.313873	0.753618	0.122849	0.979474
ENSG00000085231	TAF9	5	68646811	68665840	0.0405489	0.129222	0.313793	0.753678	0.122814	0.979474
ENSG00000214946	TBC1D26	17	15635561	15649476	-0.0718285	0.229039	-0.313608	0.753819	0.122733	0.979474
ENSG00000223802	CERS1	19	18979361	19007536	-0.0148437	0.0473406	-0.31355	0.753863	0.122708	0.979474
ENSG00000213923	CSNK1E	22	38686697	38794527	0.127705	0.407372	0.313485	0.753912	0.122679	0.979474
ENSG00000154080	CHST9	18	24495595	24765281	1.67825	5.35446	0.31343	0.753954	0.122655	0.979474
ENSG00000159111	MRPL10	17	45900638	45908900	0.0275686	0.0879691	0.313389	0.753985	0.122637	0.979474
ENSG00000176204	LRRTM4	2	76974845	77820445	-0.582022	1.85747	-0.313342	0.754021	0.122617	0.979474
ENSG00000158769	F11R	1	160965001	160991138	0.0408966	0.130568	0.31322	0.754114	0.122563	0.979474
ENSG00000125124	BBS2	16	56500748	56554195	-0.0130932	0.0418088	-0.313169	0.754152	0.122541	0.979474
ENSG00000140259	MFAP1	15	44096690	44117000	1.79287	5.72505	0.313161	0.754158	0.122538	0.979474
ENSG00000143436	MRPL9	1	151732119	151736040	-0.275179	0.878936	-0.313082	0.754218	0.122503	0.979474
ENSG00000109184	DCUN1D4	4	52709166	52783003	0.119956	0.38321	0.313029	0.754259	0.12248	0.979474
ENSG00000227268	KLLN	10	89618918	89623194	0.618986	1.97886	0.312799	0.754434	0.122379	0.979516
ENSG00000171793	CTPS1	1	41445007	41478235	-0.126661	0.404978	-0.312759	0.754464	0.122362	0.979516
ENSG00000141295	SCRN2	17	45915058	45918699	0.0426626	0.136587	0.312347	0.754777	0.122181	0.979754
ENSG00000157827	FMNL2	2	153191751	153506348	-0.00646754	0.0207101	-0.31229	0.75482	0.122156	0.979754
ENSG00000197701	ZNF595	4	53179	88099	-0.210425	0.674598	-0.311927	0.755096	0.121998	0.979926
ENSG00000146411	SLC2A12	6	134309835	134373774	-0.222848	0.714515	-0.311888	0.755126	0.121981	0.979926
ENSG00000170703	TTLL6	17	46839597	46894576	-0.622307	1.99717	-0.311595	0.755348	0.121853	0.980095
ENSG00000198939	ZFP2	5	178322895	178360213	8.75675	28.1262	0.311338	0.755544	0.12174	0.980095
ENSG00000156052	GNAQ	9	80331003	80646374	-0.030014	0.0964105	-0.311314	0.755562	0.12173	0.980095
ENSG00000152518	ZFP36L2	2	43449541	43453748	-0.310382	0.997416	-0.311187	0.755659	0.121674	0.980095
ENSG00000111711	GOLT1B	12	21654715	21671342	0.126688	0.407415	0.310956	0.755834	0.121573	0.980095
ENSG00000105136	ZNF419	19	57999079	58006048	0.0202723	0.065198	0.310934	0.75585	0.121564	0.980095
ENSG00000272047	GTF2H5	6	158589384	158620376	-0.070089	0.22546	-0.310872	0.755898	0.121537	0.980095
ENSG00000164896	FASTK	7	150773711	150777953	0.0211156	0.0679615	0.310699	0.756029	0.121461	0.980095
ENSG00000106077	ABHD11	7	73150424	73153197	-0.0117621	0.0378705	-0.310588	0.756114	0.121413	0.980095
ENSG00000188493	C19orf54	19	41246761	41257458	-0.0704677	0.226891	-0.31058	0.75612	0.121409	0.980095
ENSG00000164123	C4orf45	4	159814286	159959912	-76.222	245.561	-0.3104	0.756257	0.121331	0.98016
ENSG00000167178	ISLR2	15	74392652	74430881	-0.0888431	0.286352	-0.310259	0.756364	0.121269	0.980187
ENSG00000123349	PFDN5	12	53689075	53693234	-0.0147944	0.047702	-0.310142	0.756453	0.121218	0.98019
ENSG00000166073	GPR176	15	40091233	40213093	-1.29033	4.164	-0.309877	0.756655	0.121102	0.980228
ENSG00000088280	ASAP3	1	23755056	23811061	-0.0835925	0.269929	-0.309683	0.756802	0.121018	0.980228
ENSG00000184206	GOLGA6L4	15	84904525	84914120	0.0775991	0.250627	0.30962	0.75685	0.12099	0.980228
ENSG00000100319	ZMAT5	22	30126945	30163000	-0.450024	1.45464	-0.309372	0.757039	0.120882	0.980228
ENSG00000134986	NREP	5	110998318	111333161	2.87693	9.30833	0.30907	0.757268	0.12075	0.980228
ENSG00000177669	MBOAT4	8	29989340	30002202	27.3453	88.4866	0.309033	0.757296	0.120734	0.980228
ENSG00000072042	RDH11	14	68143518	68162531	0.0102935	0.0333165	0.308963	0.75735	0.120703	0.980228
ENSG00000115844	DLX2	2	172964167	172967628	0.245333	0.794074	0.308955	0.757355	0.1207	0.980228
ENSG00000170653	ATF7	12	53901640	54020199	0.73113	2.36723	0.308855	0.757432	0.120656	0.980228
ENSG00000109943	CRTAM	11	122709208	122743347	-0.0376206	0.121859	-0.308722	0.757533	0.120599	0.980228
ENSG00000102890	ELMO3	16	67233014	67237932	-0.961598	3.11936	-0.308267	0.757879	0.1204	0.980228
ENSG00000173163	COMMD1	2	62115859	62374382	-0.965245	3.13316	-0.308074	0.758026	0.120316	0.980228
ENSG00000152583	SPARCL1	4	88394487	88452213	-0.000559316	0.00181673	-0.30787	0.758181	0.120227	0.980228
ENSG00000256463	SALL3	18	76740275	76762677	-0.105388	0.342514	-0.307688	0.758319	0.120148	0.980228
ENSG00000107789	MINPP1	10	89264632	89313217	-1.28606	4.1809	-0.307603	0.758384	0.120111	0.980228
ENSG00000106123	EPHB6	7	142552792	142568847	0.381792	1.24122	0.307596	0.75839	0.120107	0.980228
ENSG00000116580	GON4L	1	155719508	155829191	-4.02748	13.0938	-0.307587	0.758397	0.120103	0.980228
ENSG00000139505	MTMR6	13	25802307	25862147	-0.107012	0.347964	-0.307539	0.758433	0.120083	0.980228
ENSG00000013016	EHD3	2	31456880	31492313	0.0562406	0.182925	0.307452	0.758499	0.120045	0.980228
ENSG00000142082	SIRT3	11	215458	236931	0.139773	0.454793	0.307334	0.758589	0.119993	0.980228
ENSG00000185475	TMEM179B	11	62554887	62557877	-0.83365	2.7149	-0.307065	0.758794	0.119876	0.980228
ENSG00000188846	RPL14	3	40498783	40503861	-0.00363309	0.0118361	-0.30695	0.758882	0.119826	0.980228
ENSG00000132591	ERAL1	17	27181956	27188085	-3.65336	11.9234	-0.306404	0.759297	0.119588	0.980228
ENSG00000114993	RTKN	2	74652963	74669549	-1.85405	6.05197	-0.306354	0.759335	0.119567	0.980228
ENSG00000182230	FAM153B	5	175487692	175559261	0.16597	0.54184	0.306308	0.75937	0.119546	0.980228
ENSG00000115425	PECR	2	216861052	216947678	-0.851444	2.78001	-0.306273	0.759397	0.119531	0.980228
ENSG00000050165	DKK3	11	11984653	12031316	0.00403247	0.0131735	0.306104	0.759526	0.119458	0.980228
ENSG00000090863	GLG1	16	74485856	74641012	-0.108476	0.354529	-0.305972	0.759626	0.1194	0.980228
ENSG00000212864	RNF208	9	140114707	140116033	0.0330639	0.108127	0.305789	0.759765	0.11932	0.980228
ENSG00000173567	GPR113	2	26531041	26569685	-1.15401	3.7741	-0.305771	0.759779	0.119313	0.980228
ENSG00000167011	NAT16	7	100813774	100823557	0.304996	0.997505	0.305759	0.759788	0.119308	0.980228
ENSG00000108561	C1QBP	17	5336097	5352150	-0.031832	0.104111	-0.30575	0.759795	0.119304	0.980228
ENSG00000175175	PPM1E	17	56833230	57058983	0.919532	3.00747	0.305749	0.759796	0.119303	0.980228
ENSG00000115364	MRPL19	2	75873909	75917977	0.0288326	0.0943498	0.305593	0.759915	0.119235	0.980228
ENSG00000167118	URM1	9	131133598	131153015	0.020844	0.0682215	0.305534	0.759959	0.11921	0.980228
ENSG00000117360	PRPF3	1	150293925	150325671	-0.105985	0.347175	-0.305278	0.760155	0.119098	0.980228
ENSG00000165684	SNAPC4	9	139270029	139293249	-0.0593872	0.194642	-0.30511	0.760283	0.119025	0.980228
ENSG00000124374	PAIP2B	2	71409869	71454213	-0.022355	0.0732822	-0.305054	0.760325	0.119001	0.980228
ENSG00000136240	KDELR2	7	6485584	6523873	0.287478	0.942582	0.30499	0.760374	0.118973	0.980228
ENSG00000143373	ZNF687	1	151254094	151264656	5.87551	19.2656	0.304974	0.760386	0.118966	0.980228
ENSG00000105726	ATP13A1	19	19756007	19774502	0.0787866	0.258607	0.304658	0.760627	0.118828	0.980228
ENSG00000083896	YTHDC1	4	69176105	69215807	46.5323	152.753	0.304625	0.760652	0.118814	0.980228
ENSG00000153976	HS3ST3A1	17	13399006	13505244	-1.248	4.09709	-0.304608	0.760665	0.118807	0.980228
ENSG00000179820	MYADM	19	54369477	54379691	-0.122304	0.401625	-0.304523	0.760729	0.11877	0.980228
ENSG00000118007	STAG1	3	136055077	136471220	9.40582	30.8981	0.304414	0.760813	0.118722	0.980228
ENSG00000006747	SCIN	7	12610203	12693228	-0.174846	0.574503	-0.304343	0.760867	0.118691	0.980228
ENSG00000159069	FBXW5	9	139834887	139839148	0.0256549	0.0843012	0.304324	0.760881	0.118683	0.980228
ENSG00000196235	SUPT5H	19	39926796	39967310	0.0102703	0.0337538	0.304271	0.760921	0.11866	0.980228
ENSG00000148248	SURF4	9	136228325	136242970	4.37028	14.365	0.30423	0.760953	0.118642	0.980228
ENSG00000136404	TM6SF1	15	83776159	83813606	0.446665	1.46972	0.303913	0.761194	0.118504	0.980228
ENSG00000172348	RCAN2	6	46188475	46459709	-0.0622296	0.204806	-0.303847	0.761245	0.118476	0.980228
ENSG00000134882	UBAC2	13	99853028	100038688	1.08383	3.56749	0.303808	0.761275	0.118459	0.980228
ENSG00000122477	LRRC39	1	100614409	100643771	-0.162976	0.536557	-0.303744	0.761323	0.118431	0.980228
ENSG00000180245	RRH	4	110749150	110765760	-0.351963	1.15883	-0.303723	0.761339	0.118422	0.980228
ENSG00000168393	DTYMK	2	242615157	242626406	-0.0554754	0.182728	-0.303595	0.761436	0.118366	0.980228
ENSG00000227124	ZNF717	3	75758794	75834734	-1.00097	3.29749	-0.303554	0.761468	0.118349	0.980228
ENSG00000117395	EBNA1BP2	1	43629846	43736607	-0.0212446	0.0699987	-0.3035	0.761509	0.118325	0.980228
ENSG00000117592	PRDX6	1	173446405	173457946	0.0563896	0.185855	0.303407	0.76158	0.118285	0.980228
ENSG00000165934	CPSF2	14	92588281	92630755	-0.0779801	0.257018	-0.303403	0.761583	0.118283	0.980228
ENSG00000196648	GOLGA6L20	15	83098710	83108085	0.231463	0.763362	0.303215	0.761726	0.118201	0.9803
ENSG00000204217	BMPR2	2	203241659	203432474	-0.635822	2.10112	-0.302612	0.762186	0.117939	0.980355
ENSG00000146223	RPL7L1	6	42847356	42857663	0.0226265	0.0747774	0.302585	0.762206	0.117928	0.980355
ENSG00000076826	CAMSAP3	19	7660788	7683190	0.0586202	0.193781	0.302507	0.762266	0.117894	0.980355
ENSG00000143545	RAB13	1	153954127	153958834	-0.522212	1.72638	-0.302491	0.762278	0.117887	0.980355
ENSG00000168066	SF1	11	64532078	64546258	1.12335	3.7149	0.30239	0.762355	0.117843	0.980355
ENSG00000117697	NSL1	1	212899495	212965124	370.706	1226.42	0.302267	0.762448	0.11779	0.980355
ENSG00000242852	ZNF709	19	12571998	12624668	0.686096	2.26995	0.302252	0.76246	0.117783	0.980355
ENSG00000196826	ZNF709	19	12572373	12662288	0.686096	2.26995	0.302252	0.76246	0.117783	0.980355
ENSG00000053108	FSTL4	5	132532147	132948255	-0.173122	0.573043	-0.30211	0.762568	0.117721	0.980383
ENSG00000135213	POM121C	7	75046066	75115548	-0.0914902	0.30302	-0.301928	0.762707	0.117642	0.980425
ENSG00000147459	DOCK5	8	25042238	25275598	-0.0758652	0.251394	-0.301779	0.762821	0.117577	0.980425
ENSG00000189056	RELN	7	103112231	103629963	0.151955	0.503903	0.301555	0.762991	0.117481	0.980425
ENSG00000176542	KIAA2018	3	113367232	113415493	5.34455	17.7305	0.301432	0.763085	0.117427	0.980425
ENSG00000196712	NF1	17	29421945	29709134	-1.09395	3.63137	-0.301251	0.763223	0.117349	0.980425
ENSG00000115297	TLX2	2	74740590	74744274	26.6192	88.3774	0.301199	0.763263	0.117326	0.980425
ENSG00000090273	NUDC	1	27226729	27273353	-0.0188118	0.0624812	-0.30108	0.763354	0.117274	0.980425
ENSG00000198822	GRM3	7	86273230	86494200	-0.0446924	0.148684	-0.300587	0.763729	0.117061	0.980425
ENSG00000162032	SPSB3	16	1826713	1843701	-0.124001	0.412647	-0.300502	0.763794	0.117024	0.980425
ENSG00000163053	SLC16A14	2	230899698	230933715	5.91822	19.709	0.30028	0.763964	0.116927	0.980425
ENSG00000196557	CACNA1H	16	1203241	1271771	1.00553	3.34998	0.300161	0.764054	0.116876	0.980425
ENSG00000117139	KDM5B	1	202696526	202778598	0.252217	0.84058	0.300051	0.764139	0.116828	0.980425
ENSG00000087266	SH3BP2	4	2794750	2842825	-38.0348	126.86	-0.299817	0.764316	0.116727	0.980425
ENSG00000125386	FAM193A	4	2626988	2734292	77.6206	258.893	0.299817	0.764316	0.116727	0.980425
ENSG00000090661	CERS4	19	8271620	8327305	-0.0361818	0.120705	-0.299754	0.764365	0.116699	0.980425
ENSG00000242485	MRPL20	1	1337288	1342693	0.0301352	0.100557	0.299681	0.764421	0.116668	0.980425
ENSG00000146872	TLK2	17	60536019	60692842	-3.25603	10.8665	-0.29964	0.764452	0.11665	0.980425
ENSG00000138814	PPP3CA	4	101944566	102269435	0.017494	0.0584109	0.299499	0.764559	0.116589	0.980425
ENSG00000198000	NOL8	9	95059640	95087918	0.570873	1.90611	0.299497	0.764561	0.116588	0.980425
ENSG00000115486	GGCX	2	85771846	85788670	0.0928796	0.310145	0.299472	0.76458	0.116577	0.980425
ENSG00000183520	UTP11L	1	38474930	38490496	1.7087	5.7071	0.299398	0.764636	0.116545	0.980425
ENSG00000155438	NIFK	2	122484521	122494499	1.22496	4.09621	0.299048	0.764904	0.116393	0.980425
ENSG00000168495	POLR3D	8	22102617	22112113	1.15616	3.8666	0.299011	0.764932	0.116377	0.980425
ENSG00000101361	NOP56	20	2632791	2639039	0.0628946	0.210419	0.298902	0.765015	0.11633	0.980425
ENSG00000170946	DNAJC24	11	31391387	31453396	0.90875	3.04482	0.298457	0.765354	0.116138	0.980425
ENSG00000181830	SLC35C1	11	45825623	45834566	-68.9715	231.268	-0.298232	0.765526	0.11604	0.980425
ENSG00000177721	ANXA2R	5	43039335	43043272	-0.807472	2.70841	-0.298134	0.765601	0.115998	0.980425
ENSG00000145700	ANKRD31	5	74364100	74532703	2.3696	7.94932	0.298088	0.765636	0.115978	0.980425
ENSG00000140463	BBS4	15	72978527	73030817	0.0539949	0.18117	0.298034	0.765677	0.115954	0.980425
ENSG00000128283	CDC42EP1	22	37956454	37965412	-0.0678132	0.227668	-0.297859	0.765811	0.115879	0.980425
ENSG00000043462	LCP2	5	169673241	169725231	-0.915193	3.07309	-0.297809	0.765849	0.115857	0.980425
ENSG00000107077	KDM4C	9	6720863	7175648	-0.131638	0.442098	-0.297758	0.765888	0.115835	0.980425
ENSG00000151466	SCLT1	4	129786076	130014764	-1.37492	4.62034	-0.297581	0.766023	0.115758	0.980425
ENSG00000158716	DUSP23	1	159750722	159752333	0.0942148	0.316904	0.297298	0.766239	0.115636	0.980425
ENSG00000080819	CPOX	3	98239976	98312567	-0.0811462	0.273159	-0.297066	0.766416	0.115535	0.980425
ENSG00000106341	PPP1R17	7	31726329	31748069	-6.65111	22.3923	-0.297027	0.766446	0.115519	0.980425
ENSG00000172824	CES4A	16	67022492	67043661	0.190563	0.641568	0.297027	0.766446	0.115518	0.980425
ENSG00000249992	TMEM158	3	45265958	45267770	1.25649	4.23057	0.297003	0.766465	0.115508	0.980425
ENSG00000124256	ZBP1	20	56178902	56195632	-3.72018	12.5341	-0.296805	0.766615	0.115423	0.980425
ENSG00000205659	LIN52	14	74551499	74667936	-0.044133	0.148699	-0.296795	0.766623	0.115418	0.980425
ENSG00000189001	SBSN	19	36014269	36019253	0.0782762	0.263747	0.296785	0.766631	0.115414	0.980425
ENSG00000066933	MYO9A	15	72114632	72410918	-0.395854	1.33462	-0.296604	0.766769	0.115335	0.980425
ENSG00000121774	KHDRBS1	1	32479430	32526451	-5.43252	18.3183	-0.296562	0.766801	0.115317	0.980425
ENSG00000187624	C17orf97	17	260118	273510	0.0188214	0.0634655	0.29656	0.766802	0.115317	0.980425
ENSG00000109158	GABRA4	4	46920917	46996424	-3.56533	12.0333	-0.296289	0.767009	0.1152	0.980425
ENSG00000165672	PRDX3	10	120927215	120938345	-0.0338095	0.114171	-0.29613	0.767131	0.11513	0.980425
ENSG00000184647	PRSS55	8	10383056	10411676	0.262307	0.885791	0.296127	0.767133	0.115129	0.980425
ENSG00000153558	FBXL2	3	33318517	33445154	0.3228	1.09045	0.296023	0.767212	0.115084	0.980425
ENSG00000129422	MTUS1	8	17501304	17658426	-0.0257648	0.0870507	-0.295974	0.76725	0.115063	0.980425
ENSG00000159674	SPON2	4	1160720	1202750	-0.375936	1.27029	-0.295944	0.767273	0.11505	0.980425
ENSG00000112624	GLTSCR1L	6	42749765	42836298	-0.312353	1.05692	-0.295531	0.767588	0.114872	0.980425
ENSG00000198356	ASNA1	19	12847953	12859137	-0.119898	0.406214	-0.295159	0.767873	0.114711	0.980425
ENSG00000180616	SSTR2	17	71161151	71167185	0.0673641	0.228298	0.295071	0.76794	0.114673	0.980425
ENSG00000118257	NRP2	2	206546714	206662857	-404.523	1371.42	-0.294967	0.768019	0.114628	0.980425
ENSG00000094914	AAAS	12	53701240	53718648	0.11983	0.406372	0.294876	0.768088	0.114589	0.980425
ENSG00000112874	NUDT12	5	102884556	102898494	-0.0838728	0.284463	-0.294846	0.768111	0.114576	0.980425
ENSG00000105219	CNTD2	19	40728115	40732597	0.177467	0.601909	0.29484	0.768116	0.114573	0.980425
ENSG00000087301	TXNDC16	14	52897308	53019240	0.436256	1.47967	0.294833	0.768121	0.11457	0.980425
ENSG00000138166	DUSP5	10	112257596	112271302	-0.670928	2.27807	-0.294516	0.768363	0.114433	0.980425
ENSG00000174886	NDUFA11	19	5891287	5904017	-0.0994948	0.338018	-0.294347	0.768493	0.11436	0.980425
ENSG00000155366	RHOC	1	113243728	113250056	-0.0993489	0.337607	-0.294274	0.768549	0.114329	0.980425
ENSG00000180481	GLIPR1L2	12	75784850	75826468	0.0318988	0.108421	0.294213	0.768595	0.114302	0.980425
ENSG00000159720	ATP6V0D1	16	67471917	67515140	-0.0737286	0.250626	-0.294177	0.768622	0.114287	0.980425
ENSG00000067064	IDI1	10	1085848	1095110	-0.0198379	0.0674362	-0.294173	0.768625	0.114285	0.980425
ENSG00000105287	PRKD2	19	47177532	47220384	0.0296339	0.100742	0.294156	0.768639	0.114278	0.980425
ENSG00000267757	C19orf83	19	46144752	46146098	-4.4872	15.2556	-0.294135	0.768655	0.114269	0.980425
ENSG00000188215	DCUN1D3	16	20866247	20911706	25.1698	85.578	0.294115	0.76867	0.11426	0.980425
ENSG00000173334	TRIB1	8	126442563	126450647	-7.77454	26.4411	-0.294032	0.768734	0.114224	0.980425
ENSG00000204347	BTBD17	17	72352555	72358085	0.88693	3.01755	0.293924	0.768816	0.114178	0.980425
ENSG00000095794	CREM	10	35415719	35501886	-17.8409	60.7059	-0.293891	0.768842	0.114163	0.980425
ENSG00000136367	ZFHX2	14	23990066	24025401	1.21369	4.13366	0.293611	0.769055	0.114043	0.980425
ENSG00000104497	SNX16	8	82711816	82755101	-0.0839455	0.285913	-0.293605	0.769059	0.11404	0.980425
ENSG00000100612	DHRS7	14	60610838	60636574	0.074425	0.253569	0.29351	0.769133	0.113999	0.980425
ENSG00000125841	NRSN2	20	327426	340304	0.00931438	0.031737	0.293487	0.76915	0.113989	0.980425
ENSG00000168938	PPIC	5	122358945	122372436	-0.435511	1.484	-0.29347	0.769163	0.113982	0.980425
ENSG00000198863	RUNDC1	17	41132582	41145707	1.6414	5.59392	0.293426	0.769197	0.113962	0.980425
ENSG00000175766	EIF4E1B	5	176057683	176073642	0.465094	1.58549	0.293344	0.769259	0.113927	0.980425
ENSG00000120265	PCMT1	6	150070579	150132556	0.0080093	0.0273219	0.293145	0.769411	0.113842	0.980498
ENSG00000166342	NETO1	18	70409549	70535381	-16.5391	56.4391	-0.293043	0.76949	0.113797	0.980498
ENSG00000178700	DHFRL1	3	93766680	93782233	-0.972391	3.32084	-0.292815	0.769663	0.113699	0.98061
ENSG00000137841	PLCB2	15	40570377	40600136	-0.149199	0.509926	-0.292589	0.769836	0.113602	0.980681
ENSG00000174607	UGT8	4	115519611	115599380	-0.111622	0.381602	-0.292508	0.769898	0.113567	0.980681
ENSG00000175868	CALCB	11	14926543	15103888	0.293136	1.00267	0.292354	0.770016	0.1135	0.980681
ENSG00000137815	RTF1	15	41700606	41775761	-0.0528161	0.180698	-0.292289	0.770065	0.113472	0.980681
ENSG00000008838	MED24	17	38175350	38217468	-0.0191641	0.0655964	-0.292152	0.77017	0.113413	0.980704
ENSG00000176340	COX8A	11	63742079	63744015	0.10872	0.372577	0.291807	0.770435	0.113264	0.980714
ENSG00000146386	ABRACL	6	139349819	139364439	0.0587829	0.201491	0.291739	0.770486	0.113235	0.980714
ENSG00000147439	BIN3	8	22477931	22526661	-0.0417296	0.143069	-0.291674	0.770536	0.113207	0.980714
ENSG00000122565	CBX3	7	26240782	26252976	0.589221	2.02034	0.291644	0.770559	0.113194	0.980714
ENSG00000069431	ABCC9	12	21950335	22094336	1.63911	5.62216	0.291544	0.770635	0.113151	0.980714
ENSG00000125618	PAX8	2	113973574	114036527	-0.242697	0.832864	-0.2914	0.770745	0.113089	0.980714
ENSG00000175066	GK5	3	141882414	141944449	0.192439	0.660509	0.29135	0.770784	0.113067	0.980714
ENSG00000215915	ATAD3C	1	1385069	1405538	0.0360125	0.123656	0.291231	0.770875	0.113016	0.98072
ENSG00000040531	CTNS	17	3539762	3564836	-0.0298378	0.102507	-0.29108	0.77099	0.112951	0.980741
ENSG00000181450	ZNF678	1	227751244	227865144	1.19118	4.09365	0.290983	0.771064	0.112909	0.980741
ENSG00000173145	NOC3L	10	96075004	96122716	-0.233829	0.804315	-0.290718	0.771267	0.112795	0.980755
ENSG00000143947	RPS27A	2	55459039	55462989	0.0383093	0.131794	0.290676	0.771299	0.112777	0.980755
ENSG00000167210	LOXHD1	18	44056935	44236996	-1.84277	6.34067	-0.290627	0.771337	0.112756	0.980755
ENSG00000119321	FKBP15	9	115923286	115983641	-0.196628	0.676822	-0.290517	0.771421	0.112709	0.980755
ENSG00000162813	BPNT1	1	220230824	220263804	-0.394804	1.36088	-0.290109	0.771733	0.112533	0.980903
ENSG00000136152	COG3	13	46039060	46110765	-0.310483	1.07036	-0.290073	0.77176	0.112518	0.980903
ENSG00000137409	MTCH1	6	36935917	36954074	-0.00916128	0.0315915	-0.289992	0.771822	0.112483	0.980903
ENSG00000142149	HUNK	21	33245628	33416946	-0.107472	0.370759	-0.28987	0.771916	0.11243	0.980903
ENSG00000103241	FOXF1	16	86544133	86548076	-0.817589	2.82227	-0.289692	0.772052	0.112354	0.980903
ENSG00000111181	SLC6A12	12	299243	323736	0.0198755	0.0686682	0.289442	0.772243	0.112246	0.980903
ENSG00000154856	APCDD1	18	10454625	10489945	-0.221875	0.766912	-0.289309	0.772345	0.112189	0.980903
ENSG00000151967	SCHIP1	3	159557650	159615149	-0.346891	1.19922	-0.289265	0.772378	0.11217	0.980903
ENSG00000126266	FFAR1	19	35842445	35843367	0.174507	0.603405	0.289203	0.772426	0.112143	0.980903
ENSG00000197050	ZNF420	19	37498759	37621216	1.42052	4.91187	0.289201	0.772428	0.112142	0.980903
ENSG00000155256	ZFYVE27	10	99496878	99520664	-0.0784945	0.271814	-0.28878	0.77275	0.111961	0.980903
ENSG00000105792	C7orf63	7	89874488	89940377	-0.208887	0.723351	-0.288777	0.772752	0.11196	0.980903
ENSG00000115548	KDM3A	2	86667770	86719839	-0.245305	0.84993	-0.288618	0.772874	0.111891	0.980903
ENSG00000196361	ELAVL3	19	11562141	11591861	-0.0601492	0.208449	-0.288556	0.772921	0.111865	0.980903
ENSG00000156239	N6AMT1	21	30244513	30257693	-0.14399	0.499131	-0.288481	0.772978	0.111833	0.980903
ENSG00000075089	ACTR6	12	100592900	100635643	-0.11444	0.396706	-0.288475	0.772983	0.11183	0.980903
ENSG00000177469	PTRF	17	40554470	40575535	-0.286852	0.994787	-0.288355	0.773075	0.111778	0.980903
ENSG00000185189	NRBP2	8	144915764	144924200	0.0422234	0.146441	0.28833	0.773095	0.111767	0.980903
ENSG00000088727	KIF9	3	47269516	47324941	0.541538	1.87908	0.288194	0.773199	0.111709	0.980925
ENSG00000090054	SPTLC1	9	94794281	94877666	-3.71092	12.8835	-0.288036	0.773319	0.111641	0.980937
ENSG00000196704	AMZ2	17	66243715	66253297	0.00869823	0.0302161	0.287867	0.773448	0.111569	0.980937
ENSG00000175229	GAL3ST3	11	65809423	65816651	-0.0923943	0.320989	-0.287842	0.773467	0.111558	0.980937
ENSG00000076706	MCAM	11	119179241	119192231	-0.195953	0.681457	-0.28755	0.773691	0.111432	0.981063
ENSG00000105808	RASA4	7	102220093	102257204	-0.10164	0.35366	-0.287394	0.77381	0.111365	0.981063
ENSG00000156049	GNA14	9	80037995	80263223	-0.194799	0.67786	-0.287374	0.773826	0.111357	0.981063
ENSG00000117148	ACTL8	1	18081808	18153558	4.54062	15.8113	0.287176	0.773978	0.111271	0.981141
ENSG00000141873	SLC39A3	19	2732202	2740150	0.113964	0.396993	0.287067	0.774061	0.111225	0.981141
ENSG00000164649	CDCA7L	7	21940518	21985702	0.784181	2.73706	0.286505	0.774491	0.110983	0.981443
ENSG00000100814	CCNB1IP1	14	20779527	20801471	0.30741	1.07432	0.286142	0.774769	0.110828	0.981443
ENSG00000100564	PIGH	14	68048672	68067004	0.0221516	0.0775344	0.2857	0.775108	0.110638	0.981443
ENSG00000140386	SCAPER	15	76640526	77197785	-0.038573	0.135054	-0.285612	0.775175	0.1106	0.981443
ENSG00000136536	2023-03-07	2	160569000	160627538	0.186139	0.651725	0.28561	0.775177	0.110599	0.981443
ENSG00000136044	APPL2	12	105567074	105630016	0.0292105	0.102279	0.285597	0.775187	0.110594	0.981443
ENSG00000125249	RAP2A	13	98086476	98121382	-0.0202207	0.0708217	-0.285516	0.775249	0.110559	0.981443
ENSG00000117640	MTFR1L	1	26145131	26159432	0.0156583	0.0548471	0.285491	0.775268	0.110548	0.981443
ENSG00000120162	MOB3B	9	27325207	27529779	0.181384	0.635847	0.285264	0.775442	0.110451	0.981443
ENSG00000143850	PLEKHA6	1	204187979	204346793	-0.0173269	0.060784	-0.285057	0.775601	0.110362	0.981443
ENSG00000162924	REL	2	61108656	61158745	0.845354	2.96706	0.284913	0.77571	0.1103	0.981443
ENSG00000051596	THOC3	5	175344876	175461683	-0.0822922	0.288847	-0.284899	0.775722	0.110294	0.981443
ENSG00000108055	SMC3	10	112327449	112364394	8.34869	29.3054	0.284886	0.775731	0.110289	0.981443
ENSG00000120451	SNX19	11	130745331	130786404	-0.01064	0.0373923	-0.284551	0.775988	0.110145	0.981443
ENSG00000160294	MCM3AP	21	47655047	47706211	0.0738697	0.259681	0.284463	0.776055	0.110107	0.981443
ENSG00000154639	CXADR	21	18884700	18965897	-2.69668	9.48036	-0.284449	0.776066	0.110101	0.981443
ENSG00000175591	P2RY2	11	72929343	72947397	-1.10998	3.90384	-0.284331	0.776157	0.110051	0.981443
ENSG00000142675	CNKSR1	1	26503894	26516377	0.0260904	0.091772	0.284295	0.776184	0.110035	0.981443
ENSG00000162972	C2orf47	2	200820040	200873263	0.0807723	0.284119	0.28429	0.776188	0.110033	0.981443
ENSG00000009780	FAM76A	1	28052490	28089633	0.253375	0.891442	0.28423	0.776234	0.110007	0.981443
ENSG00000050393	MCUR1	6	13786789	13814800	0.0313048	0.110156	0.284186	0.776268	0.109988	0.981443
ENSG00000150977	RILPL2	12	123899936	123921264	0.0922552	0.324641	0.284176	0.776275	0.109984	0.981443
ENSG00000143924	EML4	2	42396490	42559688	-2.03806	7.17233	-0.284156	0.776291	0.109976	0.981443
ENSG00000172845	SP3	2	174771187	174830430	0.845693	2.97786	0.283993	0.776415	0.109906	0.981492
ENSG00000166793	YPEL4	11	57412560	57417417	0.0145838	0.0514201	0.28362	0.776701	0.109746	0.981562
ENSG00000100227	POLDIP3	22	42979727	43010968	-0.0331881	0.117085	-0.283454	0.776829	0.109675	0.981562
ENSG00000184719	RNLS	10	90033621	90344287	-14.1091	49.7881	-0.283383	0.776883	0.109644	0.981562
ENSG00000180573	HIST1H2AC	6	26124373	26139344	-0.113595	0.400888	-0.283359	0.776902	0.109634	0.981562
ENSG00000160097	FNDC5	1	33327869	33338083	-0.104533	0.368911	-0.283356	0.776904	0.109633	0.981562
ENSG00000196591	HDAC2	6	114254192	114332472	0.508668	1.79718	0.283036	0.777149	0.109496	0.981743
ENSG00000153561	RMND5A	2	86947296	87005164	-0.580229	2.05106	-0.282892	0.77726	0.109434	0.981743
ENSG00000122068	FYTTD1	3	197464050	197514467	6.89178	24.376	0.282728	0.777385	0.109364	0.981743
ENSG00000054967	RELT	11	73087309	73108519	-2.15928	7.63916	-0.28266	0.777437	0.109335	0.981743
ENSG00000183549	ACSM5	16	20420856	20452658	-0.109318	0.386832	-0.282599	0.777484	0.109308	0.981743
ENSG00000137880	GCHFR	15	41056218	41059906	0.506139	1.7917	0.282491	0.777567	0.109262	0.981743
ENSG00000172264	MACROD2	20	13976015	16033842	1.13423	4.01726	0.282341	0.777682	0.109198	0.98178
ENSG00000100031	GGT1	22	24979718	25024972	-2.57597	9.12791	-0.282209	0.777784	0.109141	0.981798
ENSG00000066427	ATXN3	14	92524896	92572965	-0.128102	0.454265	-0.281998	0.777945	0.109051	0.981817
ENSG00000114999	TTL	2	113239731	113299316	-0.479749	1.70196	-0.28188	0.778035	0.109001	0.981817
ENSG00000178105	DDX10	11	108535752	108811657	0.493599	1.75197	0.28174	0.778143	0.10894	0.981817
ENSG00000184208	C22orf46	22	42084943	42094140	0.503435	1.78689	0.281738	0.778145	0.10894	0.981817
ENSG00000119812	FAM98A	2	33808725	33824449	0.0458402	0.162823	0.281534	0.778301	0.108852	0.981825
ENSG00000128609	NDUFA5	7	123177051	123198309	0.732585	2.60247	0.281496	0.77833	0.108836	0.981825
ENSG00000100485	SOS2	14	50583847	50698276	1.23953	4.40538	0.281367	0.778429	0.108781	0.981825
ENSG00000170854	MINA	3	97660662	97691301	2.74944	9.77482	0.281278	0.778498	0.108743	0.981825
ENSG00000147996	CBWD5	9	70432004	70497240	-0.604658	2.15081	-0.28113	0.77861	0.10868	0.981843
ENSG00000128641	MYO1B	2	192109911	192290115	0.16802	0.597865	0.281033	0.778685	0.108638	0.981843
ENSG00000101546	RBFA	18	77794358	77806397	-0.0303325	0.108194	-0.280353	0.779207	0.108347	0.982205
ENSG00000077044	DGKD	2	234263153	234380750	0.208663	0.744324	0.280339	0.779217	0.108341	0.982205
ENSG00000163083	INHBB	2	121103719	121109384	3.0334	10.8251	0.280218	0.77931	0.10829	0.982205
ENSG00000089163	SIRT4	12	120740119	120751052	0.238759	0.852082	0.280206	0.779319	0.108285	0.982205
ENSG00000113532	ST8SIA4	5	100142639	100238970	3.30538	11.805	0.279997	0.77948	0.108195	0.982299
ENSG00000169900	PYDC1	16	31227283	31228680	0.166884	0.597557	0.279277	0.780032	0.107887	0.982642
ENSG00000130733	YIPF2	19	11033444	11039357	0.0407319	0.145936	0.279107	0.780163	0.107815	0.982642
ENSG00000168890	TMEM150A	2	85825671	85830319	-0.473084	1.69686	-0.278799	0.780399	0.107683	0.982642
ENSG00000099282	TSPAN15	10	71211229	71267425	-0.0495645	0.177822	-0.278731	0.780452	0.107654	0.982642
ENSG00000153786	ZDHHC7	16	85007787	85045141	-0.162746	0.584434	-0.278468	0.780653	0.107542	0.982642
ENSG00000058804	NDC1	1	54231133	54304533	-1.91355	6.87259	-0.278432	0.780681	0.107526	0.982642
ENSG00000180855	ZNF443	19	12540521	12551926	-0.192795	0.692516	-0.278398	0.780707	0.107512	0.982642
ENSG00000174840	PDE12	3	57542003	57552571	-3.91502	14.0631	-0.27839	0.780713	0.107509	0.982642
ENSG00000136485	DCAF7	17	61627822	61671639	-0.124338	0.446922	-0.278209	0.780852	0.107431	0.982642
ENSG00000181222	POLR2A	17	7387685	7417933	1.38835	4.99487	0.277956	0.781046	0.107323	0.982642
ENSG00000110900	TSPAN11	12	31079362	31149534	-0.0225298	0.0810789	-0.277875	0.781108	0.107289	0.982642
ENSG00000106992	AK1	9	130628759	130640022	0.0606245	0.218264	0.277758	0.781198	0.107239	0.982642
ENSG00000186468	RPS23	5	81569177	81574396	-0.00187765	0.00676087	-0.277724	0.781224	0.107224	0.982642
ENSG00000066382	MPPED2	11	30406040	30608419	0.793508	2.85869	0.277577	0.781337	0.107162	0.982642
ENSG00000122203	KIAA1191	5	175773064	175788971	-0.104895	0.378017	-0.277488	0.781405	0.107124	0.982642
ENSG00000010610	CD4	12	6896024	6929974	0.12356	0.445288	0.277483	0.78141	0.107121	0.982642
ENSG00000133083	DCLK1	13	36345478	36705443	-0.109358	0.394453	-0.277238	0.781597	0.107017	0.982642
ENSG00000060982	BCAT1	12	24964295	25102393	-0.143428	0.517439	-0.277187	0.781636	0.106995	0.982642
ENSG00000138435	CHRNA1	2	175612320	175629200	0.343784	1.24125	0.276966	0.781807	0.106901	0.982642
ENSG00000172262	ZNF131	5	43065278	43192123	-0.171439	0.619017	-0.276953	0.781816	0.106895	0.982642
ENSG00000261794	GOLGA8H	15	30896329	30906764	-0.877056	3.16714	-0.276924	0.781839	0.106883	0.982642
ENSG00000165806	CASP7	10	115438942	115490662	0.0533318	0.192698	0.276764	0.781961	0.106815	0.982642
ENSG00000135541	AHI1	6	135604670	135818914	-0.0155052	0.0560267	-0.276746	0.781975	0.106807	0.982642
ENSG00000139410	SDSL	12	113860042	113876081	-0.0749276	0.270758	-0.276733	0.781985	0.106801	0.982642
ENSG00000196781	TLE1	9	84198598	84304220	0.0985244	0.356091	0.276683	0.782024	0.10678	0.982642
ENSG00000107371	EXOSC3	9	37766975	37801434	-0.209902	0.758666	-0.276672	0.782032	0.106776	0.982642
ENSG00000128250	RFPL1	22	29834572	29838444	-0.661516	2.39165	-0.276594	0.782092	0.106742	0.982642
ENSG00000108443	RPS6KB1	17	57970447	58027925	-12.4055	44.8831	-0.276396	0.782244	0.106658	0.982708
ENSG00000151292	CSNK1G3	5	122847793	122952739	0.21315	0.771444	0.2763	0.782318	0.106617	0.982708
ENSG00000170085	SIMC1	5	175665365	175772994	-4.74443	17.1981	-0.275868	0.782649	0.106433	0.982821
ENSG00000119048	UBE2B	5	133706870	133727683	0.829062	3.00619	0.275785	0.782713	0.106397	0.982821
ENSG00000197136	PCNXL3	11	65383244	65404910	0.0790396	0.286675	0.275711	0.78277	0.106366	0.982821
ENSG00000005243	COPZ2	17	46103533	46115392	0.187024	0.678524	0.275634	0.78283	0.106333	0.982821
ENSG00000129493	HEATR5A	14	31760994	31889788	1.66394	6.04053	0.275463	0.78296	0.10626	0.982821
ENSG00000004142	POLDIP2	17	26673659	26684545	-0.00622207	0.0225924	-0.275406	0.783005	0.106236	0.982821
ENSG00000146122	DAAM2	6	39760142	39872648	0.0350389	0.127347	0.275145	0.783205	0.106125	0.982821
ENSG00000186625	KATNA1	6	149916009	149970108	-0.319251	1.16047	-0.275105	0.783236	0.106108	0.982821
ENSG00000154174	TOMM70A	3	100082275	100120242	-94.6483	344.505	-0.274737	0.783518	0.105951	0.982821
ENSG00000130881	LRP3	19	33668509	33698694	-0.0570584	0.207708	-0.274705	0.783543	0.105937	0.982821
ENSG00000198128	OR2L3	1	248223984	248224922	1.72104	6.26619	0.274655	0.783582	0.105916	0.982821
ENSG00000104731	KLHDC4	16	87730091	87799598	0.0390722	0.142287	0.274601	0.783623	0.105893	0.982821
ENSG00000172244	C5orf34	5	43486803	43515247	-0.122229	0.445453	-0.274392	0.783783	0.105804	0.982821
ENSG00000140553	UNC45A	15	91473410	91497323	0.271123	0.988232	0.274351	0.783815	0.105787	0.982821
ENSG00000166188	ZNF319	16	58028572	58034357	0.412343	1.50404	0.274157	0.783964	0.105704	0.982821
ENSG00000107938	EDRF1	10	127408084	127452712	-1.04965	3.82931	-0.274109	0.784001	0.105684	0.982821
ENSG00000253626	EIF5AL1	10	81272357	81276188	1.41416	5.15929	0.2741	0.784008	0.10568	0.982821
ENSG00000162994	CLHC1	2	55401927	55459699	-0.0678965	0.247801	-0.273996	0.784088	0.105635	0.982821
ENSG00000163879	DNALI1	1	38022520	38032458	-0.0306049	0.111852	-0.273619	0.784378	0.105475	0.982821
ENSG00000175315	CST6	11	65779312	65780976	0.21682	0.792658	0.273536	0.784441	0.10544	0.982821
ENSG00000151806	GUF1	4	44680444	44702943	-0.0169029	0.0617946	-0.273534	0.784442	0.105439	0.982821
ENSG00000117425	PTCH2	1	45285516	45308735	1966.04	7196.55	0.273192	0.784705	0.105293	0.982821
ENSG00000118096	IFT46	11	118415243	118443685	0.0178683	0.0654135	0.273159	0.784731	0.105279	0.982821
ENSG00000120820	GLT8D2	12	104382762	104457961	-3.14513	11.5248	-0.272901	0.784929	0.10517	0.982821
ENSG00000106688	SLC1A1	9	4490444	4587469	0.0899819	0.329859	0.272789	0.785015	0.105122	0.982821
ENSG00000100453	GZMB	14	25100160	25103473	216.799	795.057	0.272683	0.785097	0.105077	0.982821
ENSG00000187145	MRPS21	1	150266289	150281414	-0.0182157	0.0668606	-0.272442	0.785282	0.104974	0.982821
ENSG00000141380	SS18	18	23596578	23671181	0.150602	0.552806	0.272431	0.78529	0.10497	0.982821
ENSG00000128590	DNAJB9	7	108210012	108215294	14.0184	51.5818	0.271771	0.785798	0.104689	0.982821
ENSG00000167110	GOLGA2	9	131018108	131038274	-0.143473	0.528214	-0.271619	0.785915	0.104624	0.982821
ENSG00000177030	DEAF1	11	644233	706715	0.602464	2.21977	0.271408	0.786077	0.104535	0.982821
ENSG00000162545	CAMK2N1	1	20808884	20812713	0.0107753	0.039713	0.27133	0.786137	0.104502	0.982821
ENSG00000134086	VHL	3	10182692	10193904	0.287734	1.06068	0.271273	0.786181	0.104477	0.982821
ENSG00000017260	ATP2C1	3	130569439	130735556	0.285933	1.05543	0.270916	0.786456	0.104326	0.982821
ENSG00000110583	NAA40	11	63706431	63724800	-0.663163	2.44817	-0.270881	0.786482	0.104311	0.982821
ENSG00000102796	DHRS12	13	52342129	52378293	-0.0602575	0.222527	-0.270788	0.786554	0.104271	0.982821
ENSG00000165006	UBAP1	9	34179003	34252521	-0.055803	0.206204	-0.27062	0.786683	0.1042	0.982821
ENSG00000180549	FUT7	9	139924626	139927462	-1.11986	4.14118	-0.27042	0.786837	0.104115	0.982821
ENSG00000112685	EXOC2	6	485133	693117	0.0511279	0.189095	0.270383	0.786866	0.104099	0.982821
ENSG00000184436	THAP7	22	21353393	21356485	-0.267459	0.989821	-0.270209	0.786999	0.104026	0.982821
ENSG00000144560	VGLL4	3	11597544	11762220	0.45717	1.69237	0.270136	0.787056	0.103995	0.982821
ENSG00000174547	MRPL11	11	66202546	66234209	-0.102537	0.379863	-0.269931	0.787213	0.103908	0.982821
ENSG00000165271	NOL6	9	33461439	33473928	0.00623284	0.0230922	0.269911	0.787229	0.103899	0.982821
ENSG00000005801	ZNF195	11	3360491	3400448	0.0458205	0.169791	0.269865	0.787264	0.10388	0.982821
ENSG00000172247	C1QTNF4	11	47611216	47616211	-0.0175183	0.0650059	-0.269489	0.787554	0.10372	0.982821
ENSG00000111058	ACSS3	12	81331594	81650533	-0.182585	0.678056	-0.269277	0.787717	0.10363	0.982821
ENSG00000112237	CCNC	6	99990256	100016849	-0.121361	0.450732	-0.269254	0.787734	0.10362	0.982821
ENSG00000101695	RNF125	18	29598335	29653176	2479.45	9209.53	0.269226	0.787755	0.103609	0.982821
ENSG00000204514	ZNF814	19	58360099	58400442	-0.119388	0.443465	-0.269217	0.787763	0.103605	0.982821
ENSG00000081154	PCNP	3	101292939	101313281	-0.0448698	0.166726	-0.269122	0.787835	0.103564	0.982821
ENSG00000133030	MPRIP	17	16945859	17120993	-0.0561405	0.208671	-0.269038	0.787901	0.103529	0.982821
ENSG00000149781	FERMT3	11	63974150	63991354	-7.38603	27.4585	-0.268988	0.787939	0.103508	0.982821
ENSG00000187730	GABRD	1	1950780	1962192	0.0263626	0.0980099	0.268979	0.787946	0.103503	0.982821
ENSG00000107863	ARHGAP21	10	24872538	25012597	0.0144727	0.0538381	0.268819	0.788069	0.103436	0.982821
ENSG00000072310	SREBF1	17	17713713	17740325	-0.0426051	0.158502	-0.268799	0.788085	0.103427	0.982821
ENSG00000198366	HIST1H3A	6	26020718	26021186	2.30931	8.5917	0.268783	0.788096	0.103421	0.982821
ENSG00000146143	PRIM2	6	57179603	57513375	-0.648713	2.41445	-0.26868	0.788176	0.103377	0.982821
ENSG00000014641	MDH1	2	63815743	63834331	-0.0282219	0.105111	-0.268496	0.788317	0.103299	0.982821
ENSG00000187990	HIST1H2BG	6	26216428	26216872	-0.0344971	0.128541	-0.268374	0.788411	0.103247	0.982821
ENSG00000136682	CBWD2	2	114195268	114253766	0.173176	0.645321	0.268357	0.788425	0.10324	0.982821
ENSG00000090470	PDCD7	15	65409717	65426174	-0.192759	0.718409	-0.268313	0.788458	0.103221	0.982821
ENSG00000160392	C19orf47	19	40825443	40854434	-0.460368	1.71656	-0.268191	0.788552	0.10317	0.982821
ENSG00000160188	RSPH1	21	43892596	43916464	-0.059843	0.223156	-0.268167	0.788571	0.103159	0.982821
ENSG00000074660	SCARF1	17	1537152	1549041	2.88733	10.7681	0.268138	0.788593	0.103147	0.982821
ENSG00000110429	FBXO3	11	33762485	33796089	-0.46579	1.73899	-0.267851	0.788814	0.103025	0.982821
ENSG00000100346	CACNA1I	22	39966758	40085742	0.0898329	0.335446	0.267802	0.788852	0.103005	0.982821
ENSG00000165511	C10orf25	10	45493146	45496336	1.00795	3.76478	0.267732	0.788905	0.102975	0.982821
ENSG00000183908	LRRC55	11	56949221	56959191	0.215214	0.804412	0.267542	0.789052	0.102894	0.982821
ENSG00000156103	MMP16	8	89044237	89340254	-1.1074	4.1394	-0.267528	0.789063	0.102888	0.982821
ENSG00000107625	DDX50	10	70661034	70706603	0.185624	0.693899	0.267508	0.789078	0.10288	0.982821
ENSG00000135722	FBXL8	16	67193834	67198473	-1.96464	7.34652	-0.267424	0.789142	0.102845	0.982821
ENSG00000167657	DAPK3	19	3958451	3971121	0.138981	0.519874	0.267336	0.78921	0.102807	0.982821
ENSG00000143994	ABHD1	2	27346682	27353680	-0.280696	1.05031	-0.267252	0.789275	0.102772	0.982821
ENSG00000160360	GPSM1	9	139221932	139254057	-0.0248994	0.0931882	-0.267195	0.789319	0.102748	0.982821
ENSG00000205021	CCL3L1	17	34623842	34625731	0.190557	0.713447	0.267093	0.789397	0.102704	0.982821
ENSG00000197724	PHF2	9	96338689	96441869	0.103357	0.387092	0.267009	0.789462	0.102669	0.982821
ENSG00000127947	PTPN12	7	77166592	77269388	0.0119938	0.0449333	0.266925	0.789527	0.102633	0.982821
ENSG00000160973	FOXH1	8	145698795	145701718	-3.17667	11.9017	-0.26691	0.789539	0.102627	0.982821
ENSG00000189337	KAZN	1	14925200	15444539	-0.209642	0.785805	-0.266786	0.789634	0.102574	0.982821
ENSG00000119682	AREL1	14	75120140	75179818	-0.29786	1.11651	-0.266778	0.78964	0.102571	0.982821
ENSG00000137818	RPLP1	15	69745123	69748255	-0.00351791	0.0131908	-0.266694	0.789705	0.102535	0.982821
ENSG00000186472	PCLO	7	82383329	82792246	-0.112199	0.42074	-0.26667	0.789723	0.102525	0.982821
ENSG00000165617	DACT1	14	59100685	59115039	0.21926	0.822487	0.266582	0.789791	0.102488	0.982821
ENSG00000111716	LDHB	12	21788276	21910791	0.0100113	0.03758	0.266399	0.789932	0.10241	0.982821
ENSG00000142089	IFITM3	11	319669	327537	0.00387202	0.0145383	0.266333	0.789983	0.102382	0.982821
ENSG00000119714	GPR68	14	91698876	91720269	0.244147	0.91789	0.265987	0.790249	0.102236	0.982821
ENSG00000164615	CAMLG	5	134074191	134087847	0.00454737	0.0170964	0.265985	0.790251	0.102235	0.982821
ENSG00000112992	NNT	5	43602794	43707507	-0.150738	0.566997	-0.265854	0.790352	0.10218	0.982821
ENSG00000179954	SSC5D	19	55999771	56030465	0.277264	1.043	0.265834	0.790367	0.102171	0.982821
ENSG00000112200	ZNF451	6	56951642	57035105	-19.2507	72.4465	-0.265723	0.790453	0.102124	0.982821
ENSG00000198818	SFT2D1	6	166733216	166756079	0.188004	0.7076	0.265693	0.790476	0.102111	0.982821
ENSG00000145734	BDP1	5	70751442	70863649	-0.453179	1.70573	-0.26568	0.790486	0.102106	0.982821
ENSG00000099308	MAST3	19	18208603	18262502	-0.00696414	0.0262185	-0.265619	0.790533	0.10208	0.982821
ENSG00000184792	OSBP2	22	31089769	31303811	0.299489	1.12764	0.265589	0.790556	0.102067	0.982821
ENSG00000123119	NECAB1	8	91803778	91971636	-0.270362	1.0193	-0.265242	0.790823	0.101921	0.98301
ENSG00000109534	GAR1	4	110736666	110745893	0.108863	0.410545	0.265166	0.790881	0.101889	0.98301
ENSG00000163866	SMIM12	1	35178338	35325417	-0.0964658	0.364386	-0.264735	0.791213	0.101706	0.983212
ENSG00000134463	ECHDC3	10	11784365	11806069	-0.101255	0.382484	-0.26473	0.791218	0.101704	0.983212
ENSG00000167005	NUDT21	16	56463045	56486111	-0.410171	1.5503	-0.264575	0.791337	0.101639	0.983252
ENSG00000102934	PLLP	16	57290004	57318599	0.00413269	0.015633	0.264358	0.791504	0.101547	0.983353
ENSG00000147912	FBXO10	9	37510889	37588871	-0.75959	2.87493	-0.264211	0.791617	0.101485	0.983385
ENSG00000119965	C10orf88	10	124690419	124713919	-0.409425	1.552	-0.263805	0.79193	0.101313	0.983634
ENSG00000169696	ASPSCR1	17	79934683	79975282	0.225256	0.854138	0.263723	0.791993	0.101279	0.983634
ENSG00000154359	LONRF1	8	12579403	12613582	0.419322	1.59079	0.263594	0.792093	0.101224	0.983634
ENSG00000197608	ZNF841	19	52567719	52599018	-0.281052	1.0669	-0.263428	0.792221	0.101154	0.983634
ENSG00000080802	CNOT4	7	135046547	135194875	0.157817	0.59918	0.263388	0.792251	0.101137	0.983634
ENSG00000198520	C1orf228	1	45140364	45191263	0.0194278	0.0738063	0.263227	0.792376	0.101069	0.983681
ENSG00000220575	HTR5A-AS1	7	154858777	154863267	0.0473084	0.179862	0.263025	0.792531	0.100984	0.983686
ENSG00000139835	GRTP1	13	113978505	114018446	104.534	397.474	0.262997	0.792553	0.100972	0.983686
ENSG00000181264	TMEM136	11	120195838	120204391	0.0383544	0.146161	0.262412	0.793004	0.100725	0.983891
ENSG00000137507	LRRC32	11	76368568	76381791	0.144518	0.55133	0.262126	0.793224	0.100604	0.983891
ENSG00000097096	SYDE2	1	85622556	85666729	9269.39	35364	0.262114	0.793233	0.100599	0.983891
ENSG00000105251	SHD	19	4278598	4290721	-0.0583791	0.222741	-0.262094	0.793249	0.100591	0.983891
ENSG00000163527	STT3B	3	31574130	31679112	0.243252	0.928428	0.262004	0.793318	0.100553	0.983891
ENSG00000258315	C17orf49	17	6917814	6920844	-0.307683	1.17474	-0.261916	0.793386	0.100515	0.983891
ENSG00000268358	EPB41L4A-AS2	5	111755280	111756310	0.552765	2.11092	0.26186	0.793429	0.100492	0.983891
ENSG00000078018	MAP2	2	210288782	210598842	0.00375241	0.0143388	0.261696	0.793556	0.100423	0.983891
ENSG00000007392	LUC7L	16	238968	279462	0.0607409	0.23213	0.261668	0.793577	0.100411	0.983891
ENSG00000133641	C12orf29	12	88427623	88443937	-0.0789927	0.30195	-0.261608	0.793624	0.100385	0.983891
ENSG00000166426	CRABP1	15	78632666	78640572	-0.0050216	0.0192045	-0.261481	0.793721	0.100332	0.983891
ENSG00000142197	DOPEY2	21	37529080	37666572	0.0920768	0.352202	0.261432	0.79376	0.100311	0.983891
ENSG00000139514	SLC7A1	13	30083547	30169825	0.10258	0.392932	0.261063	0.794044	0.100155	0.984065
ENSG00000161847	RAVER1	19	10426888	10444316	0.18719	0.717367	0.26094	0.794139	0.100103	0.984065
ENSG00000144285	SCN1A	2	166845670	166984523	0.0967522	0.370882	0.260871	0.794192	0.100074	0.984065
ENSG00000177182	CLVS1	8	61969717	62414204	0.584314	2.24069	0.260774	0.794267	0.100033	0.984065
ENSG00000160949	TONSL	8	145654165	145669827	-0.0838219	0.321543	-0.260686	0.794334	0.0999967	0.984065
ENSG00000100376	FAM118A	22	45704849	45737836	-0.00448236	0.0172055	-0.260519	0.794463	0.0999261	0.984117
ENSG00000153201	RANBP2	2	109335937	109402267	0.238969	0.919124	0.259996	0.794867	0.0997055	0.984441
ENSG00000153898	MCOLN2	1	85391268	85462796	0.308774	1.18827	0.259851	0.794979	0.0996444	0.984441
ENSG00000143498	TAF1A	1	222731244	222763275	-0.449752	1.73086	-0.259843	0.794985	0.0996412	0.984441
ENSG00000135547	HEY2	6	126068810	126082415	-0.271473	1.04643	-0.259428	0.795305	0.0994663	0.984662
ENSG00000112214	FHL5	6	97010424	97064512	-1.27721	4.92397	-0.259387	0.795337	0.0994488	0.984662
ENSG00000170606	HSPA4	5	132387654	132442141	-0.0485042	0.187109	-0.25923	0.795457	0.099383	0.984703
ENSG00000172638	EFEMP2	11	65633912	65641063	0.0381946	0.147423	0.259082	0.795572	0.0993206	0.984724
ENSG00000147434	CHRNA6	8	42607763	42651535	11.2615	43.4832	0.258984	0.795648	0.0992792	0.984724
ENSG00000012048	BRCA1	17	41196312	41277500	-198.453	766.642	-0.25886	0.795743	0.0992271	0.984734
ENSG00000176641	RNF152	18	59475296	59561480	0.150115	0.580411	0.258636	0.795916	0.0991328	0.984821
ENSG00000005100	DHX33	17	5344232	5372380	0.274547	1.06189	0.258544	0.795987	0.099094	0.984821
ENSG00000119392	GLE1	9	131266979	131304567	0.335451	1.29897	0.258244	0.796219	0.0989675	0.984832
ENSG00000050130	JKAMP	14	59951161	59972128	-0.100989	0.3911	-0.258218	0.796238	0.0989569	0.984832
ENSG00000095574	IKZF5	10	124750322	124768333	0.389772	1.50961	0.258195	0.796257	0.0989469	0.984832
ENSG00000123384	LRP1	12	57522276	57607134	-0.0689756	0.267576	-0.257779	0.796577	0.0987722	0.984836
ENSG00000140650	PMM2	16	8882680	8943188	-0.398559	1.54657	-0.257705	0.796634	0.098741	0.984836
ENSG00000114021	NIT2	3	100053545	100075710	0.0192298	0.0746222	0.257695	0.796642	0.0987365	0.984836
ENSG00000221886	C5orf54	5	159820155	159827104	0.123668	0.480036	0.257622	0.796699	0.0987058	0.984836
ENSG00000079785	DDX1	2	15731302	15771235	0.0262052	0.101749	0.257548	0.796756	0.0986749	0.984836
ENSG00000168243	GNG4	1	235710987	235814054	-0.246841	0.959438	-0.257277	0.796965	0.0985608	0.984836
ENSG00000164597	COG5	7	106842000	107204959	0.394427	1.53682	0.256651	0.797448	0.0982975	0.984836
ENSG00000188739	RBM34	1	235294498	235324772	-0.149667	0.583462	-0.256515	0.797553	0.0982402	0.984836
ENSG00000050327	ARHGEF5	7	144052381	144077725	-0.629707	2.45569	-0.256427	0.797621	0.0982035	0.984836
ENSG00000105723	GSK3A	19	42734338	42746777	-1.21818	4.75611	-0.256128	0.797852	0.0980778	0.984836
ENSG00000143171	RXRG	1	165370159	165414433	0.110094	0.429916	0.256083	0.797887	0.0980588	0.984836
ENSG00000100281	HMGXB4	22	35653445	35691800	2.9733	11.6277	0.255708	0.798176	0.0979011	0.984836
ENSG00000186687	LYRM7	5	130506503	130541119	0.0899347	0.351876	0.255587	0.79827	0.0978501	0.984836
ENSG00000041515	MYO16	13	109248500	109860355	-0.897043	3.51	-0.255568	0.798285	0.0978422	0.984836
ENSG00000087076	HSD17B14	19	49316274	49339935	-0.0186898	0.0731687	-0.255434	0.798388	0.097786	0.984836
ENSG00000068028	RASSF1	3	50367219	50378411	0.105674	0.413748	0.255408	0.798408	0.0977751	0.984836
ENSG00000099866	MADCAM1	19	489176	505347	0.323769	1.26809	0.25532	0.798476	0.097738	0.984836
ENSG00000089916	GPATCH2L	14	76618259	76720685	-0.23832	0.934031	-0.255152	0.798606	0.0976675	0.984836
ENSG00000133121	STARD13	13	33677272	33924767	-0.180532	0.707592	-0.255136	0.798618	0.097661	0.984836
ENSG00000198252	STYX	14	53196898	53241716	-0.236976	0.930466	-0.254685	0.798966	0.0974717	0.984836
ENSG00000178057	NDUFAF3	3	49057892	49060928	0.0507223	0.19919	0.254643	0.798999	0.0974537	0.984836
ENSG00000121454	LHX4	1	180199421	180249380	-0.959644	3.77043	-0.254518	0.799095	0.0974015	0.984836
ENSG00000169427	KCNK9	8	140613081	140715299	0.0134113	0.0527116	0.254428	0.799165	0.0973634	0.984836
ENSG00000153006	SREK1IP1	5	64013971	64064512	-0.824363	3.24182	-0.25429	0.799271	0.0973057	0.984836
ENSG00000089220	PEBP1	12	118573663	118583389	-0.00209972	0.00825908	-0.254232	0.799317	0.0972811	0.984836
ENSG00000168314	MOBP	3	39508689	39570970	-0.0212351	0.0835355	-0.254205	0.799338	0.0972698	0.984836
ENSG00000144028	SNRNP200	2	96940074	96971297	-0.0686143	0.270055	-0.254075	0.799438	0.0972153	0.984836
ENSG00000131507	NDFIP1	5	141488070	141534005	-0.012599	0.0496005	-0.25401	0.799488	0.097188	0.984836
ENSG00000122012	SV2C	5	75378997	75649764	-6.15207	24.2296	-0.253908	0.799567	0.0971451	0.984836
ENSG00000076382	SPAG5	17	26904588	26926297	0.0792214	0.312238	0.253721	0.799711	0.0970669	0.984836
ENSG00000100439	ABHD4	14	23067146	23081265	-0.0513502	0.202504	-0.253576	0.799823	0.0970061	0.984836
ENSG00000131051	RBM39	20	34291531	34330234	-0.395223	1.55932	-0.253459	0.799914	0.0969569	0.984836
ENSG00000188859	FAM78B	1	166026674	166136206	14.0974	55.6581	0.253285	0.800048	0.0968842	0.984836
ENSG00000075399	VPS9D1	16	89773542	89787394	-0.0163432	0.064527	-0.253278	0.800054	0.0968809	0.984836
ENSG00000140983	RHOT2	16	718086	724174	0.0201383	0.0795352	0.2532	0.800114	0.0968482	0.984836
ENSG00000082212	ME2	18	48405419	48474691	0.0951601	0.376132	0.252997	0.800271	0.096763	0.984836
ENSG00000167671	UBXN6	19	4444996	4457819	0.00263287	0.0104098	0.252921	0.800329	0.0967313	0.984836
ENSG00000180089	TMEM86B	19	55738007	55741647	-0.0148679	0.0587966	-0.25287	0.800369	0.0967099	0.984836
ENSG00000075290	WNT8B	10	102222798	102243501	8.21242	32.4794	0.25285	0.800384	0.0967015	0.984836
ENSG00000132507	EIF5A	17	7210318	7215774	0.00634917	0.0251244	0.252709	0.800493	0.0966426	0.984836
ENSG00000155749	ALS2CR12	2	202152994	202222121	-0.0976838	0.386589	-0.252681	0.800515	0.0966307	0.984836
ENSG00000159267	HLCS	21	38123189	38362536	0.0877643	0.347375	0.25265	0.800539	0.0966175	0.984836
ENSG00000119705	SLIRP	14	78174414	78227447	0.104329	0.41302	0.252602	0.800576	0.0965974	0.984836
ENSG00000187581	COX8C	14	93813537	93814702	-187.285	741.592	-0.252545	0.80062	0.0965735	0.984836
ENSG00000087074	PPP1R15A	19	49375649	49379314	0.63993	2.53491	0.252447	0.800696	0.0965326	0.984836
ENSG00000106144	CASP2	7	142985308	143004789	-0.171186	0.679724	-0.251846	0.80116	0.0962809	0.984836
ENSG00000101188	NTSR1	20	61340189	61394123	-0.26053	1.0347	-0.251792	0.801202	0.0962581	0.984836
ENSG00000106733	NMRK1	9	77675489	77703133	-0.00511939	0.0203418	-0.251669	0.801297	0.0962065	0.984836
ENSG00000186141	POLR3C	1	145592605	145611025	3.02945	12.0376	0.251665	0.8013	0.096205	0.984836
ENSG00000145675	PIK3R1	5	67511548	67597649	-0.110827	0.44044	-0.251628	0.801328	0.0961895	0.984836
ENSG00000166275	C10orf32	10	104613980	104624718	0.00912977	0.0362832	0.251625	0.801331	0.0961883	0.984836
ENSG00000065427	KARS	16	75661622	75682541	-7.99248	31.7663	-0.251602	0.801349	0.0961785	0.984836
ENSG00000166173	LARP6	15	71123863	71146498	-0.132452	0.52706	-0.251305	0.801579	0.0960538	0.984836
ENSG00000124155	PIGT	20	44044717	44054884	3.11006	12.3762	0.251292	0.801588	0.0960488	0.984836
ENSG00000164347	GFM2	5	74017029	74063196	0.0353563	0.140797	0.251116	0.801724	0.095975	0.984836
ENSG00000138246	DNAJC13	3	132136370	132257876	-0.390869	1.55671	-0.251086	0.801748	0.0959624	0.984836
ENSG00000253305	PCDHGB6	5	140787770	140892546	-2.50456	9.98028	-0.250951	0.801852	0.0959058	0.984836
ENSG00000157985	AGAP1	2	236402733	237040444	-0.860039	3.42793	-0.250891	0.801898	0.0958808	0.984836
ENSG00000198040	ZNF84	12	133613878	133639885	0.109484	0.436473	0.250837	0.80194	0.0958581	0.984836
ENSG00000146063	TRIM41	5	180649499	180662809	-0.120658	0.481471	-0.250604	0.802121	0.0957603	0.984836
ENSG00000169169	CPT1C	19	50194155	50216988	-0.0156737	0.062571	-0.250495	0.802205	0.0957148	0.984836
ENSG00000138092	CENPO	2	25016005	25045245	0.12608	0.503528	0.250394	0.802283	0.0956726	0.984836
ENSG00000242173	ARHGDIG	16	318726	333003	-0.0118576	0.0474561	-0.249864	0.802692	0.0954509	0.984836
ENSG00000130811	EIF3G	19	10225693	10230596	0.452376	1.81103	0.24979	0.80275	0.0954199	0.984836
ENSG00000092020	PPP2R3C	14	35554673	35591723	-0.0176322	0.0705904	-0.249781	0.802757	0.0954161	0.984836
ENSG00000256762	STH	17	44076616	44077060	-0.853124	3.41756	-0.24963	0.802874	0.0953528	0.984836
ENSG00000165821	SALL2	14	21989232	22005350	0.217304	0.870631	0.249594	0.802901	0.0953378	0.984836
ENSG00000078237	C12orf5	12	4430371	4462338	0.0498792	0.200379	0.248924	0.803419	0.0950578	0.984836
ENSG00000153446	C16orf89	16	5094123	5116111	-0.045292	0.182049	-0.248789	0.803524	0.0950013	0.984836
ENSG00000124491	F13A1	6	6144318	6321246	0.93733	3.76996	0.248631	0.803646	0.0949352	0.984836
ENSG00000119787	ATL2	2	38522022	38604427	-0.179755	0.723563	-0.248431	0.803801	0.0948514	0.984836
ENSG00000188266	HYKK	15	78799906	78829714	1.6242	6.53813	0.24842	0.803809	0.0948469	0.984836
ENSG00000221914	PPP2R2A	8	26149007	26230196	-0.562175	2.26423	-0.248285	0.803914	0.0947904	0.984836
ENSG00000166246	C16orf71	16	4784273	4799397	-0.25855	1.04161	-0.248223	0.803962	0.0947645	0.984836
ENSG00000169609	C15orf40	15	83657193	83680393	0.030941	0.124736	0.248051	0.804095	0.0946926	0.984836
ENSG00000095066	HOOK2	19	12873817	12983554	-0.170725	0.688697	-0.247895	0.804216	0.0946275	0.984836
ENSG00000119559	C19orf25	19	1461142	1479555	0.316734	1.27891	0.24766	0.804398	0.0945291	0.984836
ENSG00000116830	TTF2	1	117602925	117650075	0.237121	0.958192	0.247468	0.804546	0.0944489	0.984836
ENSG00000171766	GATM	15	45653322	45694525	0.0343044	0.138755	0.24723	0.80473	0.0943496	0.984836
ENSG00000148053	NTRK2	9	87283466	87638505	0.0133661	0.0540658	0.247219	0.804739	0.0943452	0.984836
ENSG00000160796	NBEAL2	3	47021173	47051193	0.0900007	0.364115	0.247176	0.804772	0.0943273	0.984836
ENSG00000090060	PAPOLA	14	96967770	97033448	-0.255416	1.03378	-0.24707	0.804854	0.0942828	0.984836
ENSG00000118217	ATF6	1	161736084	161933860	-0.225203	0.911597	-0.247042	0.804876	0.0942712	0.984836
ENSG00000176845	METRNL	17	81037567	81052864	-0.139883	0.566231	-0.247041	0.804876	0.0942709	0.984836
ENSG00000138002	IFT172	2	27667238	27712656	1.46482	5.92987	0.247024	0.80489	0.0942635	0.984836
ENSG00000107937	GTPBP4	10	1034338	1065876	-0.153468	0.621701	-0.246852	0.805023	0.0941917	0.984836
ENSG00000198626	RYR2	1	237205505	237997288	5.74221	23.2749	0.246712	0.805131	0.0941335	0.984836
ENSG00000187193	MT1X	16	56716336	56718108	0.0273176	0.110728	0.246708	0.805134	0.0941317	0.984836
ENSG00000174720	LARP7	4	113558120	113578748	-0.0619006	0.251016	-0.2466	0.805218	0.0940865	0.984836
ENSG00000189159	HN1	17	73131343	73164376	-0.0813186	0.329864	-0.246522	0.805278	0.094054	0.984836
ENSG00000130699	TAF4	20	60528525	60640866	-3.35161	13.5963	-0.246509	0.805288	0.0940487	0.984836
ENSG00000173088	C10orf131	10	97667360	97698480	40.9998	166.393	0.246403	0.80537	0.0940045	0.984836
ENSG00000172765	TMCC1	3	129366635	129612419	-1.17478	4.77217	-0.246173	0.805549	0.0939083	0.984836
ENSG00000172869	DMXL1	5	118373467	118584833	-0.266293	1.08193	-0.246127	0.805584	0.0938894	0.984836
ENSG00000152034	MCHR2	6	100367786	100442123	-0.0479656	0.194964	-0.246023	0.805665	0.0938457	0.984836
ENSG00000075914	EXOSC7	3	45016733	45077558	-0.103929	0.42256	-0.245952	0.80572	0.093816	0.984836
ENSG00000166006	KCNC2	12	75433857	75603648	-0.0269352	0.109518	-0.245943	0.805727	0.0938123	0.984836
ENSG00000151883	PARP8	5	49961733	50142356	0.887134	3.60744	0.245918	0.805746	0.0938019	0.984836
ENSG00000152207	CYSLTR2	13	49280951	49283498	-6.88412	28.0234	-0.245656	0.805949	0.0936926	0.984836
ENSG00000138160	KIF11	10	94353043	94415150	10.2005	41.5552	0.245469	0.806093	0.0936149	0.984836
ENSG00000145824	CXCL14	5	134906373	134914969	-0.0112662	0.0458977	-0.245464	0.806097	0.0936127	0.984836
ENSG00000127184	COX7C	5	85913721	85916779	-0.0898368	0.366418	-0.245176	0.80632	0.0934924	0.984836
ENSG00000137267	TUBB2A	6	3153903	3157760	-0.00244692	0.00998329	-0.245102	0.806377	0.0934616	0.984836
ENSG00000085832	EPS15	1	51819935	51985000	-0.164399	0.670839	-0.245065	0.806406	0.0934461	0.984836
ENSG00000119636	CCDC176	14	74486056	74549566	-0.154593	0.630853	-0.245054	0.806415	0.0934416	0.984836
ENSG00000180336	C17orf104	17	42733762	42767676	-0.899139	3.67307	-0.244792	0.806617	0.0933324	0.984836
ENSG00000173273	TNKS	8	9413424	9639856	0.593903	2.42649	0.244758	0.806644	0.0933183	0.984836
ENSG00000129355	CDKN2D	19	10677138	10679735	-0.0190262	0.0777808	-0.244613	0.806756	0.0932579	0.984836
ENSG00000165458	INPPL1	11	71934745	71950149	-0.299179	1.22317	-0.244592	0.806772	0.0932491	0.984836
ENSG00000258429	PDF	16	69362524	69364498	-0.0605654	0.247674	-0.244537	0.806815	0.0932261	0.984836
ENSG00000027001	MIPEP	13	24304328	24463558	0.0420143	0.171832	0.244508	0.806837	0.0932141	0.984836
ENSG00000165055	METTL2B	7	128116783	128146656	0.0568908	0.232747	0.244432	0.806896	0.0931823	0.984836
ENSG00000150961	SEC24D	4	119643978	119759838	-19.2855	78.9938	-0.244139	0.807123	0.0930603	0.984836
ENSG00000168137	SETD5	3	9439299	9520924	0.613888	2.51478	0.244112	0.807144	0.0930488	0.984836
ENSG00000107819	SFXN3	10	102790991	102800998	0.0601386	0.246423	0.244046	0.807195	0.0930214	0.984836
ENSG00000205356	TECPR1	7	97843936	97881563	0.141317	0.579596	0.24382	0.80737	0.0929274	0.984836
ENSG00000141965	FEM1A	19	4791728	4795571	-0.865799	3.55156	-0.24378	0.807402	0.0929104	0.984836
ENSG00000168748	CA7	16	66878282	66888056	-0.777774	3.1913	-0.243717	0.80745	0.0928843	0.984836
ENSG00000099377	HSD3B7	16	30996519	31000473	-0.202704	0.832052	-0.243619	0.807526	0.0928434	0.984836
ENSG00000095464	PDE6C	10	95372345	95425767	-3.61531	14.8409	-0.243604	0.807537	0.0928373	0.984836
ENSG00000174370	C11orf45	11	128769460	128775930	-0.542991	2.22992	-0.243503	0.807616	0.0927951	0.984836
ENSG00000163596	ICA1L	2	203640690	203736708	-0.186409	0.766492	-0.243197	0.807853	0.0926679	0.984836
ENSG00000186010	NDUFA13	19	19626545	19644285	0.00571742	0.0235128	0.243162	0.80788	0.0926531	0.984836
ENSG00000183571	PGPEP1L	15	99511459	99551024	-0.149759	0.615927	-0.243144	0.807894	0.0926458	0.984836
ENSG00000172175	MALT1	18	56338618	56417371	-0.801121	3.29516	-0.243121	0.807912	0.092636	0.984836
ENSG00000134802	SLC43A3	11	57174427	57195053	-146.701	603.738	-0.242988	0.808015	0.0925808	0.984836
ENSG00000165084	C8orf34	8	69242957	69731257	17.948	73.8766	0.242945	0.808048	0.092563	0.984836
ENSG00000151062	CACNA2D4	12	1901123	2028002	-3.78822	15.5931	-0.242941	0.808051	0.0925613	0.984836
ENSG00000176909	MAMSTR	19	49215999	49222978	-0.194993	0.802778	-0.242898	0.808085	0.0925431	0.984836
ENSG00000113946	CLDN16	3	190040330	190129932	0.456213	1.87858	0.24285	0.808122	0.0925232	0.984836
ENSG00000111802	TDP2	6	24650205	24667261	-0.152133	0.626771	-0.242725	0.808218	0.0924713	0.984836
ENSG00000148655	C10orf11	10	77360998	78319925	-0.308164	1.27023	-0.242604	0.808312	0.092421	0.984836
ENSG00000183086	GATSL1	7	74379083	74438803	1.41112	5.81776	0.242554	0.808351	0.0924	0.984836
ENSG00000118579	MED28	4	17616254	17635728	0.131304	0.541618	0.24243	0.808447	0.0923485	0.984836
ENSG00000133302	ANKRD32	5	93954052	94075141	-0.188771	0.779191	-0.242265	0.808575	0.0922799	0.984836
ENSG00000197442	MAP3K5	6	136878185	137113656	95.629	394.753	0.24225	0.808586	0.0922736	0.984836
ENSG00000155287	SLC25A28	10	101370282	101380366	-3.39712	14.0233	-0.242248	0.808588	0.0922726	0.984836
ENSG00000166439	RNF169	11	74459913	74553458	-1.66628	6.87909	-0.242225	0.808606	0.092263	0.984836
ENSG00000197444	OGDHL	10	50942689	50970425	-0.223474	0.923574	-0.241967	0.808806	0.0921556	0.984836
ENSG00000135362	PRR5L	11	36317838	36486754	2.62665	10.8585	0.241898	0.808859	0.0921271	0.984836
ENSG00000144119	C1QL2	2	119913819	119916465	0.0154043	0.0637249	0.241732	0.808988	0.0920578	0.984836
ENSG00000158019	BRE	2	28112808	28561768	0.0117377	0.0486025	0.241505	0.809164	0.0919635	0.984836
ENSG00000126883	NUP214	9	134000948	134110057	-0.211424	0.875534	-0.24148	0.809183	0.0919531	0.984836
ENSG00000166446	CDYL2	16	80631803	80838226	0.108385	0.44889	0.241451	0.809206	0.0919411	0.984836
ENSG00000164073	MFSD8	4	128838960	128887150	-0.522145	2.16269	-0.241433	0.80922	0.0919335	0.984836
ENSG00000198075	SULT1C4	2	108994367	109004513	0.298719	1.23733	0.241423	0.809227	0.0919294	0.984836
ENSG00000146733	PSPH	7	56078744	56119297	0.421685	1.74711	0.241361	0.809276	0.0919035	0.984836
ENSG00000113460	BRIX1	5	34915481	34926101	0.457115	1.89486	0.24124	0.809369	0.0918533	0.984836
ENSG00000100092	SH3BP1	22	38030661	38062939	0.362754	1.5039	0.241209	0.809393	0.0918403	0.984836
ENSG00000136122	BORA	13	73302061	73330336	0.732879	3.03888	0.241168	0.809425	0.0918234	0.984836
ENSG00000144668	ITGA9	3	37493606	37865005	-1.22039	5.06123	-0.241125	0.809459	0.0918054	0.984836
ENSG00000214367	HAUS3	4	2229191	2243891	93.5472	388.219	0.240965	0.809582	0.0917391	0.984836
ENSG00000106714	CNTNAP3	9	39072764	39288312	-2.81439	11.6905	-0.240743	0.809754	0.0916466	0.984836
ENSG00000110446	SLC15A3	11	60704556	60720002	0.227539	0.94607	0.24051	0.809935	0.09155	0.984836
ENSG00000118655	DCLRE1B	1	114447763	114456708	-2.19174	9.12866	-0.240095	0.810257	0.0913773	0.984836
ENSG00000080189	SLC35C2	20	44978167	44993043	-0.154859	0.645083	-0.24006	0.810284	0.0913629	0.984836
ENSG00000145284	SCD5	4	83550692	83720010	0.00386816	0.0161279	0.239844	0.810451	0.091273	0.984836
ENSG00000107201	DDX58	9	32455300	32526322	-1.29644	5.40799	-0.239727	0.810542	0.0912246	0.984836
ENSG00000160194	NDUFV3	21	44299754	44333414	0.120779	0.504079	0.239604	0.810637	0.0911736	0.984836
ENSG00000157224	CLDN12	7	90013035	90142716	0.401512	1.67665	0.239472	0.810739	0.0911188	0.984836
ENSG00000134864	GGACT	13	101183810	101241782	0.0861142	0.359689	0.239413	0.810785	0.0910941	0.984836
ENSG00000168781	PPIP5K1	15	43825660	43882430	-0.046147	0.192901	-0.239227	0.81093	0.0910167	0.984836
ENSG00000047617	ANO2	12	5641035	6055398	0.153054	0.639874	0.239194	0.810955	0.0910031	0.984836
ENSG00000132740	IGHMBP2	11	68671310	68708070	0.0416754	0.17426	0.239156	0.810984	0.0909875	0.984836
ENSG00000103034	NDRG4	16	58496750	58547532	0.0855786	0.357936	0.239089	0.811037	0.0909595	0.984836
ENSG00000188687	SLC4A5	2	74443369	74570541	0.972315	4.06876	0.238971	0.811128	0.0909104	0.984836
ENSG00000102804	TSC22D1	13	45007655	45151283	0.0107804	0.0451196	0.238929	0.81116	0.0908933	0.984836
ENSG00000115602	IL1RL1	2	102927962	102968497	0.014439	0.0604557	0.238835	0.811233	0.0908543	0.984836
ENSG00000185504	C17orf70	17	79506911	79520987	0.286656	1.20117	0.238647	0.811379	0.0907763	0.984836
ENSG00000189320	FAM180A	7	135413096	135433594	2.26065	9.47509	0.238589	0.811425	0.0907519	0.984836
ENSG00000049540	ELN	7	73442119	73484237	-0.447943	1.87766	-0.238565	0.811443	0.0907419	0.984836
ENSG00000234224	TMEM229A	7	123670973	123673523	0.0510873	0.214162	0.238545	0.811459	0.0907336	0.984836
ENSG00000149231	CCDC82	11	96085933	96123087	0.00493829	0.0207203	0.238331	0.811625	0.0906447	0.984836
ENSG00000100591	AHSA1	14	77924213	77935817	-0.0137496	0.0576976	-0.238304	0.811645	0.0906337	0.984836
ENSG00000161281	COX7A1	19	36641824	36643771	0.167859	0.704626	0.238225	0.811707	0.0906007	0.984836
ENSG00000132881	RSG1	1	16558195	16563657	-0.0564498	0.236972	-0.238213	0.811716	0.0905961	0.984836
ENSG00000070759	TESK2	1	45809555	45956872	-0.0426459	0.179451	-0.237647	0.812155	0.0903611	0.984836
ENSG00000148672	GLUD1	10	88810243	88854623	-0.0924746	0.389263	-0.237563	0.81222	0.0903265	0.984836
ENSG00000134759	ELP2	18	33709407	33757909	-0.0954527	0.401858	-0.237529	0.812247	0.090312	0.984836
ENSG00000163634	THOC7	3	63819546	63849579	-0.25843	1.08811	-0.237504	0.812266	0.0903016	0.984836
ENSG00000135697	BCMO1	16	81272053	81324747	0.107238	0.451735	0.237392	0.812353	0.0902553	0.984836
ENSG00000170006	TMEM154	4	153539784	153601317	-5.64498	23.7813	-0.23737	0.81237	0.0902464	0.984836
ENSG00000124772	CPNE5	6	36708552	36807778	0.0490889	0.206945	0.237208	0.812495	0.0901791	0.984836
ENSG00000157110	RBPMS	8	30241944	30429778	-13.0339	54.9976	-0.236991	0.812664	0.0900891	0.984836
ENSG00000167695	FAM57A	17	635652	646206	-0.0330398	0.139416	-0.236988	0.812666	0.0900877	0.984836
ENSG00000110077	MS4A6A	11	59939081	59952139	-0.62145	2.62281	-0.236941	0.812703	0.0900682	0.984836
ENSG00000172985	SH3RF3	2	109745804	110262207	0.224129	0.946015	0.23692	0.812719	0.0900595	0.984836
ENSG00000039123	SKIV2L2	5	54603588	54721409	-0.398165	1.68067	-0.236908	0.812728	0.0900545	0.984836
ENSG00000107890	ANKRD26	10	27280843	27389421	0.338687	1.42983	0.236872	0.812756	0.0900396	0.984836
ENSG00000196187	TMEM63A	1	226033237	226070069	0.0138648	0.0585353	0.236863	0.812763	0.090036	0.984836
ENSG00000185670	ZBTB3	11	62515791	62521660	-16.3917	69.2371	-0.236748	0.812853	0.0899882	0.984839
ENSG00000105856	HBP1	7	106809406	106842974	1.10758	4.68307	0.236508	0.813039	0.0898887	0.984959
ENSG00000205502	C2CD4B	15	62455734	62457482	-13.0449	55.187	-0.236377	0.81314	0.0898345	0.984971
ENSG00000167508	MVD	16	88718343	88729569	0.0824309	0.348883	0.236271	0.813222	0.0897906	0.984971
ENSG00000002822	MAD1L1	7	1855429	2272878	0.120931	0.51208	0.236156	0.813312	0.0897431	0.984974
ENSG00000156968	MPV17L	16	15489611	15507125	-0.280669	1.18995	-0.235867	0.813536	0.0896232	0.985141
ENSG00000138399	FASTKD1	2	170386259	170430385	0.052849	0.224337	0.235578	0.81376	0.0895038	0.985174
ENSG00000182325	FBXL6	8	145579091	145583036	0.0203874	0.0865715	0.235498	0.813823	0.0894703	0.985174
ENSG00000172172	MRPL13	8	121393000	121457642	-0.327623	1.39121	-0.235495	0.813825	0.0894691	0.985174
ENSG00000163110	PDLIM5	4	95373037	95589377	0.400121	1.70019	0.235338	0.813946	0.0894044	0.985216
ENSG00000180739	S1PR5	19	10623623	10628607	0.020749	0.0882171	0.235204	0.81405	0.0893488	0.985237
ENSG00000145020	AMT	3	49454211	49460186	-0.0105458	0.0448889	-0.234931	0.814262	0.0892357	0.985389
ENSG00000146859	TMEM140	7	134832824	134850967	-0.0860235	0.366672	-0.234606	0.814515	0.089101	0.985456
ENSG00000116584	ARHGEF2	1	155916630	155976861	0.357437	1.52549	0.23431	0.814745	0.0889785	0.985456
ENSG00000176853	FAM91A1	8	124780696	124827692	0.642804	2.74413	0.234247	0.814793	0.0889525	0.985456
ENSG00000156050	FAM161B	14	74398204	74417117	0.0917186	0.391635	0.234194	0.814834	0.0889307	0.985456
ENSG00000138606	SHF	15	45459412	45493373	0.0194167	0.082964	0.234038	0.814956	0.0888659	0.985456
ENSG00000121207	LRAT	4	155548097	155674270	0.419864	1.79513	0.23389	0.81507	0.0888048	0.985456
ENSG00000144278	GALNT13	2	154728426	155310361	-1.39741	5.97496	-0.233878	0.81508	0.0888	0.985456
ENSG00000115233	PSMD14	2	162164549	162268228	-0.123506	0.528177	-0.233835	0.815113	0.088782	0.985456
ENSG00000181315	ZNF322	6	26636518	26659980	0.378889	1.62168	0.23364	0.815265	0.0887014	0.985456
ENSG00000114770	ABCC5	3	183637722	183735803	0.0268712	0.115014	0.233635	0.815268	0.0886995	0.985456
ENSG00000180878	C11orf42	11	6226796	6232362	-1.23903	5.3047	-0.233573	0.815317	0.0886737	0.985456
ENSG00000123999	INHA	2	220433884	220440435	0.335177	1.43535	0.233515	0.815361	0.08865	0.985456
ENSG00000117632	STMN1	1	26210672	26233482	0.0791183	0.3397	0.232906	0.815834	0.0883981	0.985726
ENSG00000134202	GSTM3	1	110276554	110284384	-0.00162965	0.0070002	-0.2328	0.815917	0.0883542	0.985726
ENSG00000115561	CHMP3	2	86730554	86948245	0.0177668	0.0763528	0.232693	0.816	0.0883101	0.985726
ENSG00000103540	CCP110	16	19535133	19564730	0.051872	0.22294	0.232672	0.816016	0.0883013	0.985726
ENSG00000163472	TMEM79	1	156252726	156262976	-0.765769	3.29201	-0.232615	0.816061	0.0882776	0.985726
ENSG00000166546	BEAN1	16	66461200	66527432	-0.108432	0.466293	-0.232541	0.816118	0.0882473	0.985726
ENSG00000158717	RNF166	16	88762903	88772829	-0.0808762	0.348168	-0.232291	0.816312	0.0881438	0.985726
ENSG00000183426	NPIPA1	16	15016659	15045915	-0.00145241	0.00625424	-0.232227	0.816361	0.0881175	0.985726
ENSG00000112280	COL9A1	6	70924764	71012786	0.0337242	0.145225	0.23222	0.816367	0.0881145	0.985726
ENSG00000186222	BLOC1S4	4	6717842	6719387	-1.60148	6.90096	-0.232066	0.816487	0.0880508	0.985738
ENSG00000105750	ZNF85	19	21106028	21133503	-0.446943	1.92674	-0.231969	0.816562	0.0880107	0.985738
ENSG00000164418	GRIK2	6	101846664	102517958	-0.0722423	0.311561	-0.231872	0.816638	0.0879706	0.985738
ENSG00000145996	CDKAL1	6	20534688	21232635	0.185312	0.800342	0.231541	0.816894	0.0878342	0.98577
ENSG00000196196	HRCT1	9	35906189	35907138	-0.0259162	0.111979	-0.231437	0.816975	0.0877911	0.98577
ENSG00000142621	FHAD1	1	15573768	15726779	-0.598181	2.58604	-0.231312	0.817073	0.0877393	0.98577
ENSG00000186889	TMEM17	2	62727356	62739029	-0.0544491	0.235504	-0.231203	0.817157	0.0876945	0.98577
ENSG00000185947	ZNF267	16	31885079	31928668	0.0772198	0.33404	0.23117	0.817183	0.0876807	0.98577
ENSG00000171150	SOCS5	2	46926091	46990268	-0.64916	2.81083	-0.230949	0.817354	0.0875897	0.98577
ENSG00000186326	RGS9BP	19	33166313	33169206	0.924836	4.00848	0.23072	0.817532	0.0874951	0.98577
ENSG00000141255	SPATA22	17	3343313	3417146	2.15679	9.34984	0.230677	0.817566	0.0874773	0.98577
ENSG00000065809	FAM107B	10	14560556	14816896	12.1833	52.8543	0.230507	0.817698	0.087407	0.98577
ENSG00000196547	MAN2A2	15	91445448	91465814	0.135039	0.58606	0.230418	0.817767	0.0873705	0.98577
ENSG00000138433	CIR1	2	175212750	175260443	-0.509559	2.21295	-0.230262	0.817888	0.0873061	0.98577
ENSG00000240972	MIF	22	24236191	24237414	0.0481352	0.209121	0.230179	0.817953	0.0872718	0.98577
ENSG00000105696	TMEM59L	19	18718240	18731849	-0.00710576	0.0308992	-0.229966	0.818118	0.0871838	0.98577
ENSG00000168952	STXBP6	14	25278862	25519503	-0.249769	1.08633	-0.229921	0.818153	0.0871652	0.98577
ENSG00000196227	FAM217B	20	58508819	58523735	-0.133989	0.582767	-0.229918	0.818155	0.0871642	0.98577
ENSG00000117650	NEK2	1	211836114	211848960	0.37573	1.63491	0.229817	0.818234	0.0871224	0.98577
ENSG00000183250	C21orf67	21	46352729	46359828	0.147238	0.641055	0.22968	0.81834	0.0870661	0.98577
ENSG00000133703	KRAS	12	25357723	25403870	-0.0798704	0.348133	-0.229425	0.818539	0.0869607	0.98577
ENSG00000226479	TMEM185B	2	120978854	120980984	-0.0957186	0.4175	-0.229266	0.818662	0.0868953	0.98577
ENSG00000103723	AP3B2	15	83328033	83378666	0.00961743	0.0420409	0.228763	0.819053	0.0866881	0.98577
ENSG00000163104	SMARCAD1	4	95128762	95212443	1.30054	5.68683	0.228694	0.819107	0.0866594	0.98577
ENSG00000227051	C14orf132	14	96505661	96560417	0.0185698	0.0812183	0.228641	0.819148	0.0866376	0.98577
ENSG00000196793	ZNF239	10	44051792	44070066	-0.0512783	0.224319	-0.228595	0.819183	0.0866189	0.98577
ENSG00000141622	RNF165	18	43906772	44043103	0.22528	0.985613	0.228569	0.819204	0.0866078	0.98577
ENSG00000126461	SCAF1	19	50145382	50161899	0.0365469	0.159906	0.228552	0.819217	0.0866012	0.98577
ENSG00000174899	C3orf55	3	157261035	157395538	-106.293	465.08	-0.228547	0.819221	0.0865991	0.98577
ENSG00000157184	CPT2	1	53662101	53679869	-0.233997	1.02415	-0.228479	0.819274	0.0865707	0.98577
ENSG00000170275	CRTAP	3	33155471	33189265	0.0264855	0.115994	0.228335	0.819386	0.0865116	0.98577
ENSG00000100373	UPK3A	22	45680863	45691755	-0.161009	0.705584	-0.228192	0.819497	0.0864527	0.98577
ENSG00000176225	RTTN	18	67671029	67873181	0.369753	1.6213	0.22806	0.8196	0.0863983	0.98577
ENSG00000124593	PRICKLE4	6	41748087	41757879	-0.0571705	0.250726	-0.22802	0.819631	0.0863816	0.98577
ENSG00000178015	GPR150	5	94955782	94957846	1.38342	6.06723	0.228014	0.819635	0.0863795	0.98577
ENSG00000198794	SCAMP5	15	75249560	75313837	0.00890004	0.0390329	0.228014	0.819636	0.0863791	0.98577
ENSG00000225663	FAM195B	17	79780287	79791178	1.00951	4.43098	0.227831	0.819778	0.0863039	0.98577
ENSG00000213186	TRIM59	3	160150233	160203561	-0.383122	1.682	-0.227778	0.819819	0.0862821	0.98577
ENSG00000181218	HIST3H2A	1	228645065	228645560	-0.0740461	0.325116	-0.227753	0.819838	0.0862718	0.98577
ENSG00000203872	C6orf163	6	88054567	88075181	2.93521	12.9071	0.22741	0.820105	0.0861306	0.98577
ENSG00000142002	DPP9	19	4675236	4724685	-0.235388	1.03521	-0.227383	0.820126	0.0861193	0.98577
ENSG00000133247	SUV420H2	19	55851221	55859488	0.153412	0.674784	0.227349	0.820152	0.0861056	0.98577
ENSG00000105325	FZR1	19	3506271	3538328	-0.140043	0.616158	-0.227284	0.820203	0.0860787	0.98577
ENSG00000228474	OST4	2	27293340	27294641	0.0397459	0.174899	0.227251	0.820229	0.086065	0.98577
ENSG00000119866	BCL11A	2	60678302	60780702	-0.0757599	0.334111	-0.226751	0.820617	0.0858593	0.986133
ENSG00000141098	GFOD2	16	67708434	67753324	-0.0445929	0.196875	-0.226504	0.82081	0.0857575	0.98614
ENSG00000166046	TCP11L2	12	106695707	106740793	0.327866	1.44779	0.226459	0.820845	0.085739	0.98614
ENSG00000240849	TMEM189	20	48697663	48770335	-1.21123	5.35455	-0.226206	0.821041	0.0856352	0.98614
ENSG00000237515	SHISA9	16	12995477	13334272	17.8351	78.8699	0.226133	0.821098	0.0856049	0.98614
ENSG00000169372	CRADD	12	94071151	94288616	-0.437682	1.93762	-0.225887	0.821289	0.0855039	0.98614
ENSG00000119707	RBM25	14	73525144	73588122	2.35638	10.4393	0.225723	0.821417	0.0854362	0.98614
ENSG00000197345	MRPL21	11	68658744	68671303	-0.00402662	0.0178543	-0.225526	0.82157	0.0853555	0.98614
ENSG00000152749	GPR180	13	95254157	95286899	-0.112859	0.500887	-0.225318	0.821732	0.08527	0.98614
ENSG00000139656	SMIM2	13	44717679	44735393	-0.179437	0.796407	-0.225309	0.821739	0.085266	0.98614
ENSG00000128185	DGCR6L	22	20301799	20307603	-0.00855802	0.0379916	-0.225261	0.821776	0.0852464	0.98614
ENSG00000180448	HMHA1	19	1065922	1086627	0.223329	0.991575	0.225227	0.821803	0.0852324	0.98614
ENSG00000064652	SNX24	5	122179134	122365049	-0.252331	1.12064	-0.225166	0.82185	0.0852075	0.98614
ENSG00000169241	SLC50A1	1	155107820	155111329	0.314135	1.39515	0.225162	0.821853	0.0852059	0.98614
ENSG00000072518	MARK2	11	63606400	63678491	-0.420399	1.86747	-0.225116	0.821889	0.085187	0.98614
ENSG00000100014	SPECC1L	22	24666786	24813708	0.646861	2.8753	0.224972	0.822001	0.0851274	0.98614
ENSG00000206535	LNP1	3	100120037	100175163	-0.0122431	0.0544358	-0.224908	0.822051	0.0851015	0.98614
ENSG00000135931	ARMC9	2	232063260	232239548	-0.521407	2.31899	-0.224842	0.822102	0.0850741	0.98614
ENSG00000005961	ITGA2B	17	42449548	42466873	-2.5561	11.3883	-0.22445	0.822407	0.0849132	0.986157
ENSG00000108187	PBLD	10	70042417	70092806	0.259654	1.15756	0.224312	0.822514	0.0848565	0.986157
ENSG00000131969	ABHD12B	14	51338878	51371688	-0.685179	3.05692	-0.22414	0.822648	0.0847859	0.986157
ENSG00000164366	CCDC127	5	196986	218330	-0.0825639	0.368612	-0.223986	0.822768	0.0847225	0.986157
ENSG00000166159	LRTM2	12	1929433	1945918	0.0379033	0.169255	0.223942	0.822802	0.0847046	0.986157
ENSG00000180098	TRNAU1AP	1	28879597	28905051	-1.14731	5.12336	-0.223936	0.822807	0.0847022	0.986157
ENSG00000122729	ACO1	9	32384618	32454767	0.06108	0.272923	0.223799	0.822914	0.0846457	0.986157
ENSG00000167461	RAB8A	19	16222439	16245044	-1.06348	4.75431	-0.223688	0.823	0.0846003	0.986157
ENSG00000133983	COX16	14	70791798	70826448	0.0194139	0.0868538	0.223524	0.823128	0.0845326	0.986157
ENSG00000188735	TMEM120B	12	122150658	122220907	-0.510544	2.29034	-0.222912	0.823604	0.0842815	0.986157
ENSG00000135698	MPHOSPH6	16	82181403	82203831	-0.0206342	0.092615	-0.222795	0.823695	0.0842335	0.986157
ENSG00000213741	RPS29	14	50043390	50065408	-0.0885186	0.397328	-0.222785	0.823703	0.0842294	0.986157
ENSG00000168615	ADAM9	8	38854388	38962663	0.402469	1.80843	0.222552	0.823884	0.0841338	0.986157
ENSG00000015520	NPC1L1	7	44552134	44580914	0.685446	3.08061	0.222504	0.823922	0.0841139	0.986157
ENSG00000188343	FAM92A1	8	94710789	94743755	0.639453	2.87646	0.222305	0.824076	0.0840326	0.986157
ENSG00000273025	CELF6	15	72559087	72612287	0.119504	0.537839	0.222193	0.824164	0.0839864	0.986157
ENSG00000140488	CELF6	15	72577068	72612470	0.119504	0.537839	0.222193	0.824164	0.0839864	0.986157
ENSG00000112164	GLP1R	6	39016574	39055519	-4.23149	19.0453	-0.22218	0.824174	0.0839812	0.986157
ENSG00000007545	CRAMP1L	16	1662326	1727909	-1.2402	5.58214	-0.222172	0.82418	0.0839781	0.986157
ENSG00000173726	TOMM20	1	235272651	235292251	0.0125875	0.0566766	0.222094	0.824241	0.083946	0.986157
ENSG00000071051	NCK2	2	106361354	106510730	-0.0220463	0.0992957	-0.222027	0.824293	0.0839183	0.986157
ENSG00000041988	THAP3	1	6684926	6695646	0.0321113	0.144727	0.221875	0.824411	0.0838562	0.986157
ENSG00000179058	C9orf50	9	132374504	132383055	0.27313	1.23107	0.221864	0.82442	0.0838517	0.986157
ENSG00000140575	IQGAP1	15	90931450	91045475	0.0036186	0.0163199	0.221729	0.824525	0.0837964	0.986157
ENSG00000183741	CBX6	22	39257455	39268319	-0.0332251	0.150241	-0.221146	0.824979	0.0835571	0.986157
ENSG00000141627	DYM	18	46570039	46987717	0.162626	0.735394	0.221142	0.824982	0.0835555	0.986157
ENSG00000229833	PET100	19	7694623	7696842	-0.0608854	0.27539	-0.221088	0.825024	0.0835334	0.986157
ENSG00000204624	PTCHD2	1	11539223	11597641	-1.32246	5.99542	-0.220578	0.825421	0.0833244	0.986157
ENSG00000168404	MLKL	16	74705753	74734858	-0.092539	0.419712	-0.220482	0.825496	0.0832851	0.986157
ENSG00000183558	HIST2H2AA3	1	149813505	149814478	4.43457	20.1138	0.220475	0.825502	0.0832821	0.986157
ENSG00000162607	USP1	1	62901968	62917475	-2.77228	12.5744	-0.220471	0.825505	0.0832805	0.986157
ENSG00000127774	EMC6	17	3572109	3572962	-0.523921	2.37737	-0.220378	0.825577	0.0832426	0.986157
ENSG00000162631	NTNG1	1	107682629	108026080	0.0483404	0.219511	0.220219	0.825701	0.0831773	0.986157
ENSG00000163635	ATXN7	3	63850233	63989138	0.5846	2.65797	0.219942	0.825916	0.083064	0.986157
ENSG00000162510	MATN1	1	31184124	31196434	1.3717	6.2383	0.219883	0.825962	0.0830397	0.986157
ENSG00000178409	BEND3	6	107386386	107436473	4.95763	22.5501	0.21985	0.825988	0.0830261	0.986157
ENSG00000008128	CDK11A	1	1634169	1655766	-0.0821885	0.374576	-0.219418	0.826325	0.0828492	0.986157
ENSG00000198556	ZNF789	7	99070464	99101273	0.252196	1.1499	0.21932	0.826401	0.0828092	0.986157
ENSG00000121933	ADORA3	1	112025970	112106584	3.46726	15.8168	0.219213	0.826484	0.0827657	0.986157
ENSG00000059915	PSD	10	104162376	104181296	-0.0349716	0.159592	-0.219131	0.826548	0.082732	0.986157
ENSG00000204577	LILRB3	19	54720147	54746602	2.40928	10.998	0.219064	0.8266	0.0827047	0.986157
ENSG00000109083	IFT20	17	26655352	26662515	-0.28896	1.31942	-0.219005	0.826646	0.0826802	0.986157
ENSG00000081087	OSTM1	6	108362613	108487058	0.100571	0.459312	0.21896	0.826681	0.0826619	0.986157
ENSG00000103199	ZNF500	16	4798240	4817625	-0.0362626	0.165684	-0.218866	0.826754	0.0826235	0.986157
ENSG00000135632	SMYD5	2	73441350	73454365	-0.0437107	0.199838	-0.218731	0.82686	0.0825682	0.986157
ENSG00000154845	PPP4R1	18	9546789	9615238	-1.21692	5.56423	-0.218704	0.826881	0.0825571	0.986157
ENSG00000116747	TROVE2	1	193028552	193060907	1.62848	7.44679	0.218683	0.826897	0.0825485	0.986157
ENSG00000129437	KLK14	19	51580752	51587502	2.19515	10.0406	0.218626	0.826941	0.0825254	0.986157
ENSG00000119138	KLF9	9	72999503	73029540	-0.148864	0.681014	-0.218592	0.826968	0.0825112	0.986157
ENSG00000130589	HELZ2	20	62189439	62205592	1.53695	7.03652	0.218425	0.827098	0.0824431	0.986157
ENSG00000176407	KCMF1	2	85198216	85286595	-4.95891	22.7229	-0.218234	0.827247	0.0823649	0.986157
ENSG00000145945	FAM50B	6	3849620	3851551	0.669682	3.07163	0.218021	0.827412	0.082278	0.986157
ENSG00000080854	IGSF9B	11	133778459	133826880	-0.597002	2.73835	-0.218015	0.827417	0.0822755	0.986157
ENSG00000234972	TBC1D3C	17	34580902	34757050	-0.450543	2.06661	-0.218011	0.827421	0.0822737	0.986157
ENSG00000100239	PPP6R2	22	50781733	50883514	0.0293643	0.134878	0.21771	0.827655	0.0821508	0.986157
ENSG00000128617	OPN1SW	7	128412545	128415844	-0.0958493	0.440446	-0.217619	0.827726	0.0821133	0.986157
ENSG00000146243	IRAK1BP1	6	79577189	79656157	-0.292022	1.34193	-0.217614	0.82773	0.0821114	0.986157
ENSG00000255874	LINC00346	13	111521578	111522162	-10.1158	46.534	-0.217386	0.827907	0.0820182	0.986157
ENSG00000242950	ERVW-1	7	92097694	92107300	2.76435	12.7177	0.217363	0.827925	0.0820089	0.986157
ENSG00000152104	PTPN14	1	214522039	214725792	2.1003	9.66775	0.217248	0.828015	0.0819619	0.986157
ENSG00000116704	SLC35D1	1	67465015	67519782	-0.322371	1.4866	-0.216851	0.828324	0.0817996	0.986157
ENSG00000179933	C14orf119	14	23563974	23569665	-6.66388	30.7333	-0.216829	0.828341	0.0817907	0.986157
ENSG00000100979	PLTP	20	44527399	44540794	-0.018555	0.0855843	-0.216804	0.828361	0.0817803	0.986157
ENSG00000119969	HELLS	10	96305547	96373662	2.30557	10.6431	0.216626	0.8285	0.0817074	0.986157
ENSG00000153944	MSI2	17	55333212	55762046	0.283987	1.31142	0.216549	0.82856	0.081676	0.986157
ENSG00000183172	SMDT1	22	42475695	42480288	0.00408713	0.018893	0.21633	0.82873	0.0815867	0.986157
ENSG00000143977	SNRPG	2	70508494	70520903	-0.0793596	0.366991	-0.216244	0.828798	0.0815514	0.986157
ENSG00000170153	RNF150	4	141780961	142134031	0.343656	1.58927	0.216235	0.828805	0.0815479	0.986157
ENSG00000034053	APBA2	15	29129629	29410518	-0.0183589	0.0849396	-0.21614	0.828878	0.0815092	0.986157
ENSG00000106153	CHCHD2	7	56169262	56174269	-0.00090784	0.00420397	-0.215948	0.829028	0.0814307	0.986157
ENSG00000167625	ZNF526	19	42724423	42732353	22.9038	106.082	0.215906	0.829061	0.0814136	0.986157
ENSG00000172409	CLP1	11	57416465	57429340	-0.343355	1.59075	-0.215845	0.829108	0.0813888	0.986157
ENSG00000184385	C21orf128	21	43522244	43528644	-0.0226103	0.104837	-0.21567	0.829245	0.0813172	0.986157
ENSG00000155868	MED7	5	156564423	156586030	0.41708	1.93406	0.21565	0.829261	0.081309	0.986157
ENSG00000068793	CYFIP1	15	22892005	23006016	0.0612963	0.284331	0.215581	0.829315	0.0812807	0.986157
ENSG00000214193	SH3D21	1	36771988	36790484	-0.0737787	0.342913	-0.215153	0.829648	0.081106	0.986157
ENSG00000093009	CDC45	22	19466982	19508135	47.8139	222.268	0.215119	0.829675	0.0810922	0.986157
ENSG00000186166	CCDC84	11	118868852	118886501	0.13009	0.604789	0.2151	0.829689	0.0810844	0.986157
ENSG00000163069	SGCB	4	52886872	52904648	0.0656375	0.305169	0.215086	0.829701	0.0810786	0.986157
ENSG00000050748	MAPK9	5	179660143	179719099	0.0137187	0.0638509	0.214856	0.82988	0.0809849	0.986157
ENSG00000182362	YBEY	21	47706251	47717665	-0.00689895	0.0321353	-0.214684	0.830013	0.0809149	0.986157
ENSG00000072657	TRHDE	12	72481046	73059422	-1.75288	8.16713	-0.214626	0.830059	0.0808912	0.986157
ENSG00000253159	PCDHGA12	5	140810185	140892546	-0.893281	4.16525	-0.21446	0.830188	0.0808234	0.986157
ENSG00000197312	DDI2	1	15943995	15995539	0.489177	2.28169	0.214393	0.830241	0.0807959	0.986157
ENSG00000099968	BCL2L13	22	18111621	18213388	0.368126	1.71777	0.214304	0.83031	0.0807598	0.986157
ENSG00000124523	SIRT5	6	13574816	13614790	0.0398935	0.186161	0.214296	0.830316	0.0807566	0.986157
ENSG00000074266	EED	11	85955586	85989855	0.602358	2.81101	0.214285	0.830325	0.0807521	0.986157
ENSG00000104432	IL7	8	79587978	79717758	-1.76335	8.22946	-0.214273	0.830334	0.0807471	0.986157
ENSG00000178188	SH2B1	16	28857921	28885526	-0.0465276	0.217248	-0.214168	0.830416	0.0807041	0.986157
ENSG00000140941	MAP1LC3B	16	87417601	87438385	0.086496	0.404126	0.214032	0.830522	0.0806488	0.986157
ENSG00000116984	MTR	1	236958610	237067281	-0.75385	3.52258	-0.214005	0.830543	0.080638	0.986157
ENSG00000101457	DNTTIP1	20	44420576	44440066	-0.0247495	0.115673	-0.213962	0.830577	0.0806201	0.986157
ENSG00000254636	ARMS2	10	124214169	124216868	0.334885	1.56882	0.213463	0.830966	0.080417	0.986157
ENSG00000105619	TFPT	19	54610320	54619055	-0.0069364	0.0324975	-0.213444	0.83098	0.0804092	0.986157
ENSG00000170989	S1PR1	1	101702444	101707074	-0.122057	0.572416	-0.213232	0.831146	0.0803227	0.986157
ENSG00000188000	OR7D2	19	9296279	9299493	0.0809813	0.379809	0.213216	0.831159	0.0803161	0.986157
ENSG00000198750	GATSL2	7	74807499	74867509	-0.75865	3.55836	-0.213202	0.831169	0.0803106	0.986157
ENSG00000163875	MEAF6	1	37958176	37980375	-0.0421014	0.197738	-0.212915	0.831393	0.0801937	0.986157
ENSG00000171132	PRKCE	2	45878484	46415129	-0.262911	1.23631	-0.212658	0.831594	0.0800889	0.986157
ENSG00000153317	ASAP1	8	131064353	131455906	0.0230155	0.108228	0.212657	0.831595	0.0800884	0.986157
ENSG00000134757	DSG3	18	29027758	29058665	0.447825	2.10596	0.212647	0.831603	0.0800842	0.986157
ENSG00000092529	CAPN3	15	42640301	42704516	0.0625502	0.294443	0.212436	0.831767	0.0799983	0.986157
ENSG00000142609	C1orf222	1	1853396	1935276	0.0943127	0.444051	0.212392	0.831801	0.0799803	0.986157
ENSG00000140395	WDR61	15	78570177	78592136	0.0893476	0.420767	0.212345	0.831838	0.0799612	0.986157
ENSG00000163067	ZNF2	2	95831177	95850065	-0.925265	4.35782	-0.212323	0.831855	0.0799524	0.986157
ENSG00000126088	UROD	1	45477819	45481247	0.0122025	0.0574751	0.21231	0.831865	0.079947	0.986157
ENSG00000188295	ZNF669	1	247263264	247267674	0.0730791	0.344221	0.212303	0.831871	0.0799441	0.986157
ENSG00000109610	SOD3	4	24791534	24802464	-0.0787736	0.371586	-0.211993	0.832112	0.079818	0.986157
ENSG00000005381	MPO	17	56347217	56358296	-102.961	485.744	-0.211967	0.832133	0.0798072	0.986157
ENSG00000215612	HMX1	4	8847802	8873543	-1.07302	5.06274	-0.211945	0.83215	0.0797986	0.986157
ENSG00000119720	NRDE2	14	90742580	90798481	-1.03455	4.88157	-0.21193	0.832162	0.0797924	0.986157
ENSG00000171135	JAGN1	3	9932238	9936033	-0.0444262	0.209663	-0.211893	0.832191	0.0797772	0.986157
ENSG00000166510	CCDC68	18	52568740	52626739	-7.64348	36.0959	-0.211755	0.832298	0.079721	0.986157
ENSG00000146147	MLIP	6	53794780	54131078	0.655315	3.10031	0.21137	0.832598	0.0795645	0.986157
ENSG00000113615	SEC24A	5	133984479	134063513	-1.18339	5.59897	-0.211358	0.832608	0.0795596	0.986157
ENSG00000156574	NODAL	10	72192071	72207707	0.276752	1.31113	0.211079	0.832826	0.0794459	0.986157
ENSG00000128915	NARG2	15	60711808	60771359	-1.07523	5.09514	-0.21103	0.832864	0.0794261	0.986157
ENSG00000183354	KIAA2026	9	5881596	6007901	0.165944	0.786972	0.210864	0.832993	0.0793586	0.986157
ENSG00000079950	STX7	6	132767006	132834337	-0.287185	1.36229	-0.21081	0.833035	0.0793366	0.986157
ENSG00000130748	TMEM160	19	47549165	47551888	-0.0028646	0.0135999	-0.210634	0.833173	0.079265	0.986157
ENSG00000197937	ZNF347	19	53627325	53662328	0.638179	3.03265	0.210436	0.833327	0.0791844	0.986157
ENSG00000160408	ST6GALNAC6	9	130647600	130667687	-0.18866	0.896923	-0.210342	0.833401	0.079146	0.986157
ENSG00000100601	ALKBH1	14	78138747	78174363	0.283226	1.34695	0.210273	0.833455	0.0791179	0.986157
ENSG00000131467	PSME3	17	40976402	40995774	2.07845	9.90586	0.209821	0.833808	0.0789341	0.986157
ENSG00000108107	RPL28	19	55896713	55914612	-0.00420698	0.0200706	-0.209609	0.833973	0.0788482	0.986157
ENSG00000065518	NDUFB4	3	120315156	120321347	-0.327749	1.56402	-0.209555	0.834015	0.0788263	0.986157
ENSG00000162490	DRAXIN	1	11751786	11785914	0.44575	2.12812	0.209457	0.834092	0.0787862	0.986157
ENSG00000116793	PHTF1	1	114239453	114302111	0.261907	1.25086	0.209382	0.83415	0.0787558	0.986157
ENSG00000196950	SLC39A10	2	196440701	196602426	-0.0920774	0.44044	-0.209058	0.834403	0.0786241	0.986157
ENSG00000197213	ZSCAN5B	19	56700939	56709289	3.44793	16.5005	0.20896	0.83448	0.0785842	0.986157
ENSG00000087111	PIGS	17	26880401	26898890	1.54601	7.40064	0.208902	0.834525	0.0785606	0.986157
ENSG00000052795	FNIP2	4	159690290	159829201	-0.157765	0.755485	-0.208827	0.834584	0.0785301	0.986157
ENSG00000130311	DDA1	19	17420327	17434110	-0.0632441	0.302913	-0.208786	0.834615	0.0785139	0.986157
ENSG00000124356	STAMBP	2	74056086	74100786	1.42939	6.84654	0.208775	0.834624	0.0785092	0.986157
ENSG00000108551	RASD1	17	17397751	17399709	-0.177379	0.849843	-0.20872	0.834667	0.0784869	0.986157
ENSG00000140534	TICRR	15	90118713	90174287	-15.0355	72.161	-0.20836	0.834948	0.0783407	0.986157
ENSG00000159086	PAXBP1	21	34106210	34144169	-0.145191	0.697636	-0.208118	0.835137	0.0782424	0.986157
ENSG00000072864	NDE1	16	15737124	15820210	-0.0551669	0.265208	-0.208014	0.835218	0.0782001	0.986157
ENSG00000155189	AGPAT5	8	6565878	6617184	1.75921	8.46058	0.20793	0.835283	0.0781661	0.986157
ENSG00000120327	PCDHB14	5	140602931	140605858	-0.0861988	0.414603	-0.207907	0.835301	0.0781567	0.986157
ENSG00000006837	CDKL3	5	133541305	133706738	-3.74646	18.0208	-0.207897	0.83531	0.0781525	0.986157
ENSG00000105486	LIG1	19	48618702	48673860	0.108312	0.521021	0.207884	0.835319	0.0781476	0.986157
ENSG00000066557	LRRC40	1	70610488	70671303	-8.39908	40.4288	-0.20775	0.835424	0.0780928	0.986157
ENSG00000075142	SRI	7	87834433	87856308	0.0110328	0.053135	0.207636	0.835513	0.0780469	0.986157
ENSG00000114062	UBE3A	15	25582381	25684128	-0.058164	0.280128	-0.207634	0.835515	0.0780457	0.986157
ENSG00000221949	C12orf61	12	62995531	62997214	1.75934	8.48011	0.207466	0.835646	0.0779778	0.986157
ENSG00000088756	ARHGAP28	18	6729717	6915715	102.252	492.891	0.207453	0.835656	0.0779724	0.986157
ENSG00000133275	CSNK1G2	19	1941188	1981337	0.0353727	0.170563	0.207388	0.835707	0.0779462	0.986157
ENSG00000070010	UFD1L	22	19437433	19466738	0.139248	0.671538	0.207357	0.835731	0.0779334	0.986157
ENSG00000109686	SH3D19	4	152023903	152246784	-0.752111	3.62736	-0.207344	0.835741	0.0779281	0.986157
ENSG00000138696	BMPR1B	4	95679119	96079599	0.0927746	0.44776	0.207197	0.835856	0.0778686	0.986157
ENSG00000107957	SH3PXD2A	10	105348285	105615301	0.195237	0.94322	0.20699	0.836017	0.0777846	0.986157
ENSG00000007314	SCN4A	17	62015914	62050278	-2.30517	11.1378	-0.206968	0.836035	0.0777757	0.986157
ENSG00000163012	ZSWIM2	2	187692562	187713935	1.79522	8.68213	0.206772	0.836188	0.077696	0.986157
ENSG00000131096	PYY	17	42030106	42081837	8.54799	41.3598	0.206674	0.836265	0.0776563	0.986157
ENSG00000022840	RNF10	12	120971283	121015397	0.0263989	0.127977	0.20628	0.836573	0.0774964	0.986157
ENSG00000158987	RAPGEF6	5	130759614	130970929	-0.0848087	0.4113	-0.206197	0.836637	0.0774628	0.986157
ENSG00000106571	GLI3	7	42000548	42277469	0.443766	2.15339	0.206078	0.83673	0.0774149	0.986157
ENSG00000081014	AP4E1	15	51200869	51298097	-2.7472	13.3406	-0.205927	0.836848	0.0773536	0.986157
ENSG00000085840	ORC1	1	52838501	52870131	-14.6761	71.3784	-0.20561	0.837096	0.0772249	0.986157
ENSG00000198718	FAM179B	14	45431411	45543634	-0.267814	1.30334	-0.205483	0.837195	0.0771735	0.986157
ENSG00000116459	ATP5F1	1	111991486	112005395	-0.0231818	0.112935	-0.205266	0.837364	0.0770857	0.986157
ENSG00000073417	PDE8A	15	85523671	85682376	-0.0416682	0.203082	-0.205179	0.837432	0.0770502	0.986157
ENSG00000141349	G6PC3	17	42148103	42153709	-0.0173791	0.0847733	-0.205007	0.837567	0.0769806	0.986157
ENSG00000165115	KIF27	9	86451613	86536342	-41.5593	202.814	-0.204914	0.83764	0.0769428	0.986157
ENSG00000028277	POU2F2	19	42590263	42700737	3.53756	17.2901	0.204601	0.837884	0.076816	0.986157
ENSG00000144645	OSBPL10	3	31699382	32119072	-2.0473	10.0073	-0.20458	0.8379	0.0768076	0.986157
ENSG00000077254	USP33	1	78161672	78225537	-23.8932	116.836	-0.204502	0.837961	0.0767761	0.986157
ENSG00000154920	EME1	17	48450581	48458844	-1.23891	6.05918	-0.204469	0.837987	0.0767626	0.986157
ENSG00000185129	PURA	5	139487362	139496321	-1.09838	5.37559	-0.204327	0.838098	0.0767051	0.986157
ENSG00000156469	MTERFD1	8	97251626	97273838	-0.287972	1.40995	-0.204242	0.838164	0.0766708	0.986157
ENSG00000064309	CDON	11	125825691	125933230	0.0568879	0.278538	0.204238	0.838168	0.0766691	0.986157
ENSG00000118804	FAM47E-STBD1	4	77172886	77232752	0.498707	2.4421	0.204212	0.838188	0.0766587	0.986157
ENSG00000272414	FAM47E-STBD1	4	77172874	77232282	0.498707	2.4421	0.204212	0.838188	0.0766587	0.986157
ENSG00000188986	NELFB	9	140149625	140167998	0.00739283	0.0362079	0.204177	0.838215	0.0766446	0.986157
ENSG00000138134	STAMBPL1	10	90639491	90734910	-0.399599	1.95818	-0.204066	0.838302	0.0765997	0.986157
ENSG00000163848	ZNF148	3	124944405	125094198	-27.0247	132.438	-0.204056	0.83831	0.0765955	0.986157
ENSG00000125459	MSTO1	1	155579979	155718153	-0.332788	1.63096	-0.204044	0.838319	0.0765907	0.986157
ENSG00000091656	ZFHX4	8	77593454	77779521	-2.35978	11.5668	-0.204014	0.838343	0.0765784	0.986157
ENSG00000260230	FRRS1L	9	111892573	111929571	-0.110221	0.540456	-0.20394	0.8384	0.0765487	0.986157
ENSG00000122674	CCZ1	7	5938356	5965605	0.010783	0.0529308	0.203718	0.838574	0.0764587	0.986157
ENSG00000140992	PDPK1	16	2587965	2653189	0.261377	1.28499	0.203408	0.838816	0.0763331	0.986157
ENSG00000064989	CALCRL	2	188207856	188313187	-1.57332	7.73584	-0.203381	0.838838	0.0763221	0.986157
ENSG00000122687	FTSJ2	7	2273866	2281840	0.0154261	0.0759234	0.203179	0.838995	0.0762406	0.986157
ENSG00000115194	SLC30A3	2	27476552	27498685	95.6015	470.58	0.203157	0.839013	0.0762315	0.986157
ENSG00000109079	TNFAIP1	17	26662628	26674035	-0.791842	3.89803	-0.203139	0.839027	0.0762243	0.986157
ENSG00000104044	OCA2	15	28000021	28344504	-0.156826	0.772049	-0.203129	0.839034	0.0762205	0.986157
ENSG00000184575	XPOT	12	64798130	64844907	-0.172067	0.847243	-0.20309	0.839064	0.0762047	0.986157
ENSG00000219545	RPA3-AS1	7	7680342	8043689	-0.130546	0.642914	-0.203054	0.839093	0.0761901	0.986157
ENSG00000107929	LARP4B	10	855484	977564	-0.124134	0.611405	-0.203031	0.839111	0.0761806	0.986157
ENSG00000118276	B4GALT6	18	29202210	29265799	0.0526826	0.259669	0.202884	0.839226	0.0761213	0.986157
ENSG00000114023	FAM162A	3	122103023	122131181	0.0717617	0.353735	0.202868	0.839238	0.0761149	0.986157
ENSG00000015676	NUDCD3	7	44418720	44530479	0.0106861	0.0527082	0.202741	0.839338	0.0760632	0.986157
ENSG00000112902	SEMA5A	5	9035138	9546187	0.385279	1.90043	0.202732	0.839345	0.0760597	0.986157
ENSG00000182698	RESP18	2	220192131	220197899	-0.0277782	0.137035	-0.202709	0.839363	0.0760503	0.986157
ENSG00000088876	ZNF343	20	2462463	2505348	0.263393	1.29977	0.202646	0.839411	0.0760251	0.986157
ENSG00000100353	EIF3D	22	36906897	36925483	-0.128479	0.634334	-0.202542	0.839493	0.0759828	0.986157
ENSG00000163624	CDS1	4	85504132	85572491	-0.432221	2.13622	-0.202329	0.839659	0.0758969	0.986157
ENSG00000240654	C1QTNF9	13	24881304	24896673	15.9797	78.9891	0.202303	0.83968	0.0758862	0.986157
ENSG00000164161	HHIP	4	145567173	145666423	-0.117952	0.583414	-0.202176	0.839779	0.0758349	0.986157
ENSG00000142694	EVA1B	1	36787632	36789755	-0.0336374	0.166392	-0.202157	0.839794	0.0758274	0.986157
ENSG00000185352	HS6ST3	13	96743093	97485671	0.319975	1.58318	0.202109	0.839832	0.0758077	0.986157
ENSG00000164603	C7orf60	7	112459202	112579971	1.0438	5.16477	0.2021	0.839839	0.075804	0.986157
ENSG00000079819	EPB41L2	6	131160487	131384462	-0.0488488	0.241792	-0.202028	0.839895	0.0757752	0.986157
ENSG00000087191	PSMC5	17	61904512	61909379	0.00768423	0.0380625	0.201884	0.840007	0.0757171	0.986157
ENSG00000006432	MAP3K9	14	71189243	71276251	-0.0419822	0.207986	-0.20185	0.840034	0.0757033	0.986157
ENSG00000198901	PRC1	15	91509270	91538859	1.19026	5.90494	0.201571	0.840252	0.0755904	0.986158
ENSG00000145220	LYAR	4	4269428	4291896	0.510626	2.53397	0.201512	0.840298	0.0755667	0.986158
ENSG00000163281	GNPDA2	4	44684217	44728612	0.0271154	0.134687	0.201321	0.840447	0.0754894	0.986158
ENSG00000158615	PPP1R15B	1	204372515	204380919	0.229655	1.14212	0.201078	0.840637	0.0753914	0.986158
ENSG00000167747	C19orf48	19	51300961	51308186	-0.742068	3.69283	-0.200948	0.840739	0.0753388	0.986158
ENSG00000111729	CLEC4A	12	8276228	8291203	1.35414	6.75004	0.200612	0.841002	0.0752031	0.986158
ENSG00000130775	THEMIS2	1	28199055	28213196	0.24913	1.24223	0.200551	0.841049	0.0751785	0.986158
ENSG00000135622	SEMA4F	2	74881355	74909186	0.0815007	0.406412	0.200537	0.84106	0.0751728	0.986158
ENSG00000061938	TNK2	3	195590235	195638816	0.0434103	0.21651	0.2005	0.84109	0.0751577	0.986158
ENSG00000182481	KPNA2	17	66031635	66042958	-0.494776	2.46854	-0.200433	0.841142	0.0751305	0.986158
ENSG00000150938	CRIM1	2	36583069	36778278	-0.355104	1.77235	-0.200358	0.841201	0.0751003	0.986158
ENSG00000255112	CHMP1B	18	11851395	11854448	-0.977743	4.8857	-0.200123	0.841384	0.0750057	0.986158
ENSG00000112578	BYSL	6	41888926	41900784	1.40675	7.04104	0.199793	0.841643	0.0748722	0.986158
ENSG00000077616	NAALAD2	11	89864683	89926062	-0.0345877	0.173128	-0.199782	0.841651	0.0748677	0.986158
ENSG00000108010	GLRX3	10	131934663	131982785	-0.472658	2.36612	-0.199761	0.841668	0.0748593	0.986158
ENSG00000052749	RRP12	10	99116115	99161127	-0.0488188	0.24442	-0.199733	0.841689	0.0748483	0.986158
ENSG00000197093	GAL3ST4	7	99756867	99766373	0.428707	2.14664	0.19971	0.841707	0.074839	0.986158
ENSG00000129317	PUS7L	12	44122410	44152620	-0.100932	0.505536	-0.199653	0.841752	0.0748158	0.986158
ENSG00000112306	RPS12	6	133135580	133138703	0.00360228	0.0180476	0.199599	0.841794	0.0747942	0.986158
ENSG00000116005	PCYOX1	2	70484518	70508323	-0.10096	0.50683	-0.199199	0.842107	0.0746329	0.986158
ENSG00000130332	LSM7	19	2321516	2328619	-0.0081623	0.0410602	-0.198788	0.842428	0.0744671	0.986158
ENSG00000174943	KCTD13	16	29916333	29938356	-0.107378	0.540554	-0.198645	0.842541	0.0744091	0.986158
ENSG00000197417	SHPK	17	3511556	3539616	0.0121633	0.0612366	0.198627	0.842554	0.0744021	0.986158
ENSG00000262304	SHPK	17	3468738	3539543	0.0121633	0.0612366	0.198627	0.842554	0.0744021	0.986158
ENSG00000180008	SOCS4	14	55493948	55516206	0.255691	1.2883	0.198471	0.842676	0.0743391	0.986158
ENSG00000174749	C4orf32	4	113066553	113116412	-7.55287	38.0592	-0.198451	0.842693	0.0743308	0.986158
ENSG00000140832	MARVELD3	16	71660064	71676017	-0.678385	3.41932	-0.198397	0.842734	0.0743094	0.986158
ENSG00000122386	ZNF205	16	3162561	3170518	-0.246297	1.24284	-0.198173	0.84291	0.0742188	0.986158
ENSG00000162927	PUS10	2	61167357	61245394	-0.702643	3.55268	-0.197778	0.843219	0.0740597	0.986158
ENSG00000133019	CHRM3	1	239549865	240078750	1.34404	6.80213	0.197591	0.843365	0.0739842	0.986158
ENSG00000166780	C16orf45	16	15528152	15718885	0.00154366	0.00781839	0.19744	0.843483	0.0739236	0.986158
ENSG00000178980	SEPW1	19	48281829	48287943	0.0124793	0.0632075	0.197435	0.843487	0.0739214	0.986158
ENSG00000169515	CCDC8	19	46913629	46916841	0.111147	0.563237	0.197336	0.843564	0.0738818	0.986158
ENSG00000155530	LRGUK	7	133812052	133949343	-5.0296	25.5018	-0.197225	0.843651	0.0738371	0.986158
ENSG00000144559	TAMM41	3	11831916	11888393	0.0186149	0.0944352	0.197118	0.843735	0.0737938	0.986158
ENSG00000143126	CELSR2	1	109792641	109818372	0.025419	0.128998	0.197049	0.843789	0.0737661	0.986158
ENSG00000047249	ATP6V1H	8	54628117	54756118	-0.0925044	0.469636	-0.19697	0.843851	0.0737344	0.986158
ENSG00000136206	SPDYE1	7	44040488	44049721	-1.29937	6.59933	-0.196894	0.843911	0.0737035	0.986158
ENSG00000163017	ACTG2	2	74119441	74146992	0.525742	2.67184	0.196772	0.844006	0.0736543	0.986158
ENSG00000163618	CADPS	3	62384022	62861054	0.062646	0.318518	0.196679	0.844078	0.0736172	0.986158
ENSG00000128594	LRRC4	7	127667124	127672160	-0.408454	2.07699	-0.196656	0.844097	0.0736079	0.986158
ENSG00000145681	HAPLN1	5	82933624	83017432	-1.67738	8.53593	-0.196509	0.844212	0.0735485	0.986158
ENSG00000178038	ALS2CL	3	46710487	46735194	0.00889346	0.0452611	0.196492	0.844225	0.0735418	0.986158
ENSG00000105698	USF2	19	35759881	35770724	-0.0456552	0.232493	-0.196373	0.844318	0.0734937	0.986158
ENSG00000138758	SEPT11	4	77870856	77961537	-0.0653497	0.332957	-0.196271	0.844398	0.0734527	0.986158
ENSG00000146070	PLA2G7	6	46671938	46703430	-0.707431	3.60533	-0.196218	0.84444	0.0734314	0.986158
ENSG00000006611	USH1C	11	17515442	17565963	-0.144808	0.738463	-0.196094	0.844537	0.0733814	0.986158
ENSG00000100628	ASB2	14	94400499	94443137	-0.425819	2.17151	-0.196093	0.844537	0.0733813	0.986158
ENSG00000222018	C21orf140	21	35772615	35773370	-0.0589501	0.300749	-0.196011	0.844602	0.0733479	0.986158
ENSG00000123545	NDUFAF4	6	97337189	97345757	0.0139583	0.0712801	0.195824	0.844748	0.0732727	0.986158
ENSG00000164972	C9orf24	9	34379017	34397830	-0.0656127	0.335496	-0.195569	0.844947	0.0731705	0.986158
ENSG00000127990	SGCE	7	94214542	94285521	-0.14955	0.764722	-0.195561	0.844954	0.0731672	0.986158
ENSG00000176165	FOXG1	14	29235050	29238870	0.123096	0.629677	0.195491	0.845009	0.0731389	0.986158
ENSG00000085644	ZNF213	16	3179778	3192806	-0.0279505	0.14311	-0.195308	0.845152	0.0730652	0.986158
ENSG00000117748	RPA2	1	28218035	28241257	-0.00317403	0.0162664	-0.195128	0.845293	0.0729928	0.986158
ENSG00000167414	GNG8	19	47137333	47137942	-0.344478	1.76717	-0.194932	0.845446	0.0729141	0.986158
ENSG00000112167	SAYSD1	6	39071840	39082965	-0.0756644	0.38837	-0.194826	0.845529	0.0728713	0.986158
ENSG00000188659	FAM154B	15	82555151	82577271	-0.0566304	0.290698	-0.194808	0.845543	0.0728643	0.986158
ENSG00000085788	DDHD2	8	38082736	38133076	-0.0250383	0.12856	-0.19476	0.845581	0.0728447	0.986158
ENSG00000173848	NET1	10	5454514	5500426	-0.0952808	0.489326	-0.194718	0.845613	0.0728281	0.986158
ENSG00000154917	RAB6B	3	133543083	133614680	0.0179645	0.0923471	0.194533	0.845759	0.0727535	0.986158
ENSG00000148943	LIN7C	11	27516123	27528320	-0.124661	0.641111	-0.194445	0.845827	0.0727183	0.986158
ENSG00000175866	BAIAP2	17	79008948	79091232	0.0241818	0.124371	0.194433	0.845837	0.0727134	0.986158
ENSG00000152990	GPR125	4	22346694	22517677	-0.110585	0.569267	-0.194259	0.845973	0.0726434	0.986158
ENSG00000139737	SLAIN1	13	78272023	78338377	0.0181763	0.0935726	0.194248	0.845982	0.0726389	0.986158
ENSG00000054983	GALC	14	88304164	88460009	-0.0519825	0.267835	-0.194084	0.84611	0.0725733	0.986158
ENSG00000132199	ENOSF1	18	670324	712676	0.219354	1.13053	0.194027	0.846155	0.0725502	0.986158
ENSG00000197746	PSAP	10	73576055	73611126	-0.0036536	0.0188444	-0.193883	0.846268	0.0724921	0.986158
ENSG00000108799	EZH1	17	40852293	40897071	0.0288248	0.148676	0.193877	0.846272	0.0724898	0.986158
ENSG00000100347	SAMM50	22	44351301	44406411	-0.027068	0.139625	-0.193862	0.846284	0.0724839	0.986158
ENSG00000108061	SHOC2	10	112679301	112773425	-0.0957114	0.49375	-0.193846	0.846297	0.0724774	0.986158
ENSG00000118680	MYL12B	18	3261907	3278282	-0.0961275	0.496339	-0.193673	0.846432	0.072408	0.986158
ENSG00000178974	FBXO34	14	55738021	55828636	-0.614822	3.17634	-0.193563	0.846518	0.0723637	0.986158
ENSG00000214435	AS3MT	10	104629273	104661656	-0.040419	0.209073	-0.193325	0.846704	0.0722682	0.986158
ENSG00000178338	ZNF354B	5	178286954	178315123	0.131854	0.682162	0.193288	0.846733	0.0722533	0.986158
ENSG00000100065	CARD10	22	37886400	37915549	10.17	52.6678	0.193096	0.846883	0.0721764	0.986158
ENSG00000142606	MMEL1	1	2522078	2564481	-0.535943	2.77611	-0.193055	0.846916	0.0721599	0.986158
ENSG00000100354	TNRC6B	22	40440821	40731812	1.09729	5.68394	0.19305	0.84692	0.0721578	0.986158
ENSG00000152582	SPEF2	5	35617946	35814713	0.166594	0.863865	0.192847	0.847079	0.0720762	0.986158
ENSG00000166192	SENP8	15	72406599	72433311	-0.433872	2.25038	-0.192799	0.847116	0.0720571	0.986158
ENSG00000083720	OXCT1	5	41730167	41870621	-0.0387793	0.201196	-0.192744	0.84716	0.0720347	0.986158
ENSG00000091483	FH	1	241660903	241683061	-0.164858	0.855365	-0.192734	0.847167	0.072031	0.986158
ENSG00000157778	PSMG3	7	1606966	1610641	-0.040632	0.211136	-0.192445	0.847394	0.0719146	0.986321
ENSG00000164109	MAD2L1	4	120976763	120988229	-1.41055	7.36029	-0.191643	0.848022	0.071593	0.986675
ENSG00000122507	BBS9	7	33168856	33645680	1.94274	10.1435	0.191527	0.848113	0.0715463	0.986675
ENSG00000101346	POFUT1	20	30795683	30826470	-2.37701	12.4145	-0.19147	0.848157	0.0715237	0.986675
ENSG00000152904	GGPS1	1	235490665	235507847	0.156236	0.81601	0.191463	0.848163	0.0715207	0.986675
ENSG00000064393	HIPK2	7	139246316	139477577	-0.0714094	0.373112	-0.191389	0.848221	0.0714909	0.986675
ENSG00000217236	SP9	2	175199674	175203220	-0.413578	2.16196	-0.191297	0.848293	0.0714543	0.986675
ENSG00000171992	SYNPO	5	149980642	150038782	-0.00958084	0.050095	-0.191253	0.848327	0.0714366	0.986675
ENSG00000142528	ZNF473	19	50528971	50556671	0.180067	0.942176	0.191118	0.848433	0.0713823	0.986675
ENSG00000112715	VEGFA	6	43737921	43754224	0.0954702	0.500019	0.190933	0.848578	0.0713083	0.986675
ENSG00000169627	BOLA2B	16	30204255	30205627	5.82946	30.5435	0.190858	0.848637	0.071278	0.986675
ENSG00000178741	COX5A	15	75212132	75230509	0.0626526	0.328309	0.190834	0.848655	0.0712686	0.986675
ENSG00000172725	CORO1B	11	67205519	67211292	-2.84701	14.9549	-0.190373	0.849017	0.0710837	0.986678
ENSG00000102554	KLF5	13	73629114	73651676	-1.48235	7.78847	-0.190326	0.849054	0.0710647	0.986678
ENSG00000146910	CNPY1	7	155266901	155326557	-0.217773	1.14565	-0.190087	0.849241	0.0709691	0.986678
ENSG00000230778	ANKRD63	15	40573645	40574787	-860.967	4532.03	-0.189974	0.84933	0.0709238	0.986678
ENSG00000183092	BEGAIN	14	101003486	101053750	-0.0521798	0.274785	-0.189894	0.849393	0.0708916	0.986678
ENSG00000124275	MTRR	5	7851299	7906138	0.0556197	0.293192	0.189704	0.849541	0.0708157	0.986678
ENSG00000143374	TARS2	1	150459887	150480078	0.154965	0.817377	0.189588	0.849632	0.0707691	0.986678
ENSG00000136535	TBR1	2	162272605	162282381	0.0333159	0.175799	0.189511	0.849692	0.0707385	0.986678
ENSG00000106034	CPED1	7	120628731	120937498	29.6395	156.41	0.189499	0.849702	0.0707334	0.986678
ENSG00000175764	TTLL11	9	124584207	124855885	-0.52368	2.76438	-0.189438	0.849749	0.0707091	0.986678
ENSG00000068305	MEF2A	15	100017370	100256671	-0.976896	5.16134	-0.189272	0.84988	0.0706424	0.986678
ENSG00000140400	MAN2C1	15	75648133	75660971	-0.00527678	0.0278975	-0.189149	0.849976	0.0705933	0.986678
ENSG00000269343	ZNF587B	19	58331099	58370018	8.59374	45.4717	0.188991	0.8501	0.07053	0.986678
ENSG00000132259	CNGA4	11	6255995	6265659	0.959331	5.07912	0.188877	0.850189	0.0704846	0.986678
ENSG00000163636	PSMD6	3	63996225	64009658	0.0169965	0.0900242	0.188799	0.85025	0.0704533	0.986678
ENSG00000130717	UCK1	9	134399188	134406655	-0.0198389	0.105173	-0.18863	0.850382	0.0703857	0.986678
ENSG00000116679	IVNS1ABP	1	185265520	185286461	-0.886166	4.70109	-0.188502	0.850483	0.0703345	0.986678
ENSG00000111218	PRMT8	12	3490515	3703139	-0.094462	0.501489	-0.188363	0.850592	0.0702786	0.986678
ENSG00000164078	MST1R	3	49924435	49941299	-0.176654	0.938181	-0.188294	0.850646	0.0702512	0.986678
ENSG00000131944	C19orf40	19	33463115	33469128	0.299444	1.59074	0.188242	0.850687	0.07023	0.986678
ENSG00000167555	ZNF528	19	52901102	52921665	0.0282339	0.150178	0.188003	0.850874	0.0701346	0.986678
ENSG00000142546	NOSIP	19	50058968	50093519	0.129766	0.690851	0.187835	0.851006	0.0700673	0.986678
ENSG00000137434	C6orf52	6	10671651	10695030	0.212044	1.12975	0.187692	0.851118	0.07001	0.986678
ENSG00000111962	UST	6	149068464	149398126	-0.104473	0.556924	-0.187589	0.851199	0.0699689	0.986678
ENSG00000154240	CEP112	17	63631656	64188202	1.13546	6.05358	0.187569	0.851215	0.0699609	0.986678
ENSG00000143147	GPR161	1	168053997	168106821	-16.2503	86.6632	-0.187511	0.85126	0.0699377	0.986678
ENSG00000013374	NUB1	7	151038785	151075535	-0.267094	1.42442	-0.187511	0.85126	0.0699377	0.986678
ENSG00000069974	RAB27A	15	55495164	55611311	2.63359	14.0644	0.187252	0.851463	0.0698341	0.986678
ENSG00000221843	C2orf16	2	27799389	27805588	4.49379	24.0234	0.187059	0.851615	0.0697568	0.986678
ENSG00000117480	FAAH	1	46859937	46879520	-0.0124906	0.0667766	-0.18705	0.851621	0.0697536	0.986678
ENSG00000101109	STK4	20	43595115	43708600	0.110124	0.588748	0.187048	0.851623	0.0697526	0.986678
ENSG00000151748	SAV1	14	51098776	51135049	0.520733	2.7848	0.186991	0.851668	0.0697297	0.986678
ENSG00000167261	DPEP2	16	68021297	68034489	1.6489	8.82338	0.186878	0.851756	0.0696847	0.986678
ENSG00000188766	SPRED3	19	38879061	38886881	-0.306447	1.6422	-0.186607	0.851969	0.0695764	0.986678
ENSG00000198952	SMG5	1	156219015	156252620	-0.0110102	0.059019	-0.186554	0.85201	0.0695553	0.986678
ENSG00000075429	CACNG5	17	64831235	64881603	0.47556	2.55025	0.186476	0.852072	0.0695239	0.986678
ENSG00000091490	SEL1L3	4	25749055	25865382	-0.0315543	0.169269	-0.186416	0.852119	0.0694998	0.986678
ENSG00000158864	NDUFS2	1	161166894	161184185	-0.0125188	0.0671779	-0.186353	0.852168	0.0694748	0.986678
ENSG00000177398	UMODL1	21	43483068	43563563	0.540492	2.90063	0.186336	0.852181	0.0694682	0.986678
ENSG00000174871	CNIH2	11	66045661	66052772	0.0151024	0.0811467	0.186112	0.852357	0.0693784	0.986678
ENSG00000100034	PPM1F	22	22273793	22307209	0.203183	1.09173	0.186112	0.852357	0.0693784	0.986678
ENSG00000146374	RSPO3	6	127439749	127518910	0.453633	2.43857	0.186024	0.852426	0.0693435	0.986678
ENSG00000177752	YIPF7	4	44624086	44680573	-0.868362	4.66914	-0.185979	0.852461	0.0693254	0.986678
ENSG00000031698	SARS	1	109756540	109780791	0.267896	1.44077	0.185939	0.852492	0.0693094	0.986678
ENSG00000103740	ACSBG1	15	78459810	78538030	-0.0106019	0.0570498	-0.185836	0.852574	0.0692681	0.986678
ENSG00000188315	C3orf62	3	49306035	49315342	0.121826	0.656727	0.185505	0.852833	0.069136	0.986809
ENSG00000161203	AP2M1	3	183892477	183901879	0.0971502	0.523809	0.185469	0.852861	0.0691215	0.986809
ENSG00000132153	DHX30	3	47844399	47891685	-0.240322	1.29797	-0.185152	0.85311	0.068995	0.986885
ENSG00000133398	MED10	5	6371994	6378707	0.032552	0.175995	0.18496	0.853261	0.0689183	0.986885
ENSG00000109133	TMEM33	4	41937137	41962589	0.852492	4.60945	0.184944	0.853273	0.0689121	0.986885
ENSG00000066455	GOLGA5	14	93260576	93306308	-1.59593	8.62944	-0.18494	0.853276	0.0689106	0.986885
ENSG00000147533	GOLGA7	8	41347915	41368499	-0.0130789	0.0708047	-0.184717	0.853451	0.0688216	0.986885
ENSG00000163644	PPM1K	4	89178772	89205921	0.0214379	0.116082	0.184678	0.853481	0.068806	0.986885
ENSG00000196456	ZNF775	7	150065879	150109558	-0.0316571	0.171482	-0.184609	0.853536	0.0687782	0.986885
ENSG00000152457	DCLRE1C	10	14939358	14996431	-0.433518	2.35294	-0.184245	0.853821	0.0686331	0.9871
ENSG00000062598	ELMO2	20	44994688	45061704	-0.126303	0.685874	-0.18415	0.853896	0.068595	0.9871
ENSG00000150995	ITPR1	3	4535032	4889524	-0.119159	0.649249	-0.183534	0.854379	0.0683494	0.987379
ENSG00000165379	LRFN5	14	42076773	42373752	-1.3537	7.38216	-0.183375	0.854504	0.0682859	0.987379
ENSG00000131844	MCCC2	5	70883115	70954531	0.146013	0.796512	0.183316	0.85455	0.0682625	0.987379
ENSG00000162980	ARL5A	2	152645498	152685006	0.245323	1.33831	0.183308	0.854556	0.0682593	0.987379
ENSG00000144115	THNSL2	2	88469835	88486146	0.00253763	0.0138524	0.183191	0.854648	0.0682126	0.987379
ENSG00000067208	EVI5	1	92974253	93257961	0.0519638	0.283683	0.183175	0.85466	0.0682064	0.987379
ENSG00000182923	CEP63	3	134204585	134293859	-0.0509957	0.278784	-0.182922	0.854859	0.0681054	0.987438
ENSG00000116205	TCEANC2	1	54519260	54578192	-1.47617	8.07485	-0.182811	0.854947	0.068061	0.987438
ENSG00000185245	GP1BA	17	4835592	4838325	1.44927	7.92913	0.182777	0.854973	0.0680478	0.987438
ENSG00000106462	EZH2	7	148504475	148581413	-7.9359	43.5003	-0.182433	0.855243	0.0679105	0.987489
ENSG00000095397	DFNB31	9	117164360	117267730	0.0101866	0.0558611	0.182356	0.855303	0.06788	0.987489
ENSG00000174684	B3GNT1	11	66112843	66115163	-0.098712	0.541344	-0.182346	0.855311	0.0678759	0.987489
ENSG00000157954	WIPI2	7	5229819	5273457	-0.0440574	0.241963	-0.182083	0.855517	0.0677712	0.987489
ENSG00000185298	CCDC137	17	79633394	79640934	0.083065	0.457152	0.181701	0.855817	0.0676189	0.987489
ENSG00000108641	B9D1	17	19240867	19281495	-0.129959	0.715428	-0.181652	0.855856	0.0675994	0.987489
ENSG00000160446	ZDHHC12	9	131483148	131486406	-8.83312	48.7302	-0.181266	0.856159	0.0674456	0.987489
ENSG00000187513	GJA4	1	35258599	35261348	0.367544	2.02821	0.181216	0.856198	0.0674257	0.987489
ENSG00000145736	GTF2H2	5	70330784	70363516	-0.098206	0.542785	-0.18093	0.856423	0.0673119	0.987489
ENSG00000100426	ZBED4	22	50247490	50283726	1.43821	7.95118	0.18088	0.856462	0.0672919	0.987489
ENSG00000103544	C16orf62	16	19566562	19718115	-0.0266025	0.147151	-0.180784	0.856538	0.0672536	0.987489
ENSG00000241852	C8orf58	8	22457114	22461663	-0.137311	0.759786	-0.180723	0.856585	0.0672294	0.987489
ENSG00000132005	RFX1	19	14072350	14117851	0.199949	1.10729	0.180576	0.8567	0.0671711	0.987489
ENSG00000133026	MYH10	17	8377523	8534079	-0.0480896	0.266413	-0.180508	0.856754	0.0671439	0.987489
ENSG00000171435	KSR2	12	117890817	118406788	0.491434	2.72388	0.180417	0.856825	0.0671077	0.987489
ENSG00000171368	TPPP	5	660883	693510	0.00249105	0.01381	0.18038	0.856854	0.0670931	0.987489
ENSG00000116497	S100PBP	1	33282368	33324476	-0.888985	4.92847	-0.180378	0.856856	0.0670921	0.987489
ENSG00000138152	BTBD16	10	124030821	124097677	0.126181	0.699633	0.180354	0.856875	0.0670825	0.987489
ENSG00000082397	EPB41L3	18	5392383	5630699	-0.0178128	0.0988382	-0.180222	0.856978	0.0670303	0.987489
ENSG00000108599	AKAP10	17	19807615	19881656	0.043763	0.243336	0.179846	0.857274	0.0668806	0.987489
ENSG00000131323	TRAF3	14	103243813	103377837	-0.249279	1.38697	-0.179729	0.857365	0.066834	0.987489
ENSG00000117791	MARC2	1	220921567	220958150	-0.0753737	0.419448	-0.179697	0.85739	0.0668215	0.987489
ENSG00000145868	FBXO38	5	147763498	147822399	-0.098395	0.550608	-0.178702	0.858171	0.066426	0.987489
ENSG00000006625	GGCT	7	30536237	30591095	0.0130926	0.0732987	0.17862	0.858236	0.0663932	0.987489
ENSG00000115339	GALNT3	2	166604101	166651192	0.187188	1.0482	0.17858	0.858267	0.0663775	0.987489
ENSG00000085433	WDR47	1	109512836	109584850	0.0324567	0.182362	0.17798	0.858739	0.0661388	0.987489
ENSG00000140043	PTGR2	14	74318547	74353530	-0.0175467	0.0986715	-0.177829	0.858857	0.0660791	0.987489
ENSG00000186281	GPAT2	2	96687694	96705199	-0.114556	0.644953	-0.177619	0.859022	0.0659958	0.987489
ENSG00000188906	LRRK2	12	40590546	40763087	0.33123	1.86513	0.177591	0.859045	0.0659843	0.987489
ENSG00000163873	GRIK3	1	37261128	37499730	0.0768115	0.43266	0.177533	0.85909	0.0659615	0.987489
ENSG00000074964	ARHGEF10L	1	17866330	18024369	-5.04764	28.4357	-0.177511	0.859107	0.0659526	0.987489
ENSG00000250565	ATP6V1E2	2	46717889	46769696	-0.0613666	0.345957	-0.177382	0.859208	0.0659016	0.987489
ENSG00000160932	LY6E	8	144099399	144105249	-0.0562565	0.3174	-0.177242	0.859318	0.0658459	0.987489
ENSG00000113319	RASGRF2	5	80256491	80525975	-0.0148652	0.0839116	-0.177153	0.859389	0.0658104	0.987489
ENSG00000139436	GIT2	12	110367607	110434194	0.262982	1.48475	0.177122	0.859412	0.0657984	0.987489
ENSG00000169223	LMAN2	5	176758563	176778853	-0.26486	1.49569	-0.177083	0.859443	0.0657827	0.987489
ENSG00000152910	CNTNAP4	16	76311176	76593135	-0.0208016	0.117505	-0.177028	0.859487	0.0657608	0.987489
ENSG00000170390	DCLK2	4	150999426	151178609	-0.334034	1.88857	-0.176872	0.859609	0.0656989	0.987489
ENSG00000131626	PPFIA1	11	70116806	70230509	0.0194404	0.109915	0.176868	0.859612	0.0656976	0.987489
ENSG00000124228	DDX27	20	47835884	47860614	-0.150049	0.848416	-0.176857	0.85962	0.0656933	0.987489
ENSG00000033178	UBA6	4	68478370	68566897	0.508475	2.87812	0.176669	0.859768	0.0656185	0.987489
ENSG00000133488	SEC14L4	22	30884900	30901698	0.461666	2.61318	0.176668	0.859769	0.0656182	0.987489
ENSG00000074582	BCS1L	2	219523487	219528166	1.05752	5.98596	0.176667	0.85977	0.0656179	0.987489
ENSG00000140015	KCNH5	14	63173287	63568755	0.183254	1.03772	0.176592	0.859829	0.065588	0.987489
ENSG00000180767	CHST13	3	126243126	126262134	0.281843	1.59683	0.176502	0.8599	0.0655522	0.987489
ENSG00000154059	IMPACT	18	22006580	22033499	0.388064	2.19951	0.176432	0.859954	0.0655246	0.987489
ENSG00000171729	TMEM51	1	15479028	15546976	1.2803	7.2659	0.176206	0.860132	0.0654349	0.987489
ENSG00000157343	ARMC12	6	35704809	35716856	-1.71491	9.73368	-0.176183	0.86015	0.0654258	0.987489
ENSG00000113068	PFDN1	5	139624624	139682706	0.0106309	0.0603467	0.176164	0.860165	0.0654183	0.987489
ENSG00000112877	CEP72	5	612387	667283	0.178554	1.01528	0.175866	0.860399	0.0653	0.987489
ENSG00000175505	CLCF1	11	67131639	67141648	4.94245	28.12	0.175763	0.86048	0.0652592	0.987489
ENSG00000120875	DUSP4	8	29190581	29208185	-10.4436	59.4395	-0.175701	0.860529	0.0652345	0.987489
ENSG00000127616	SMARCA4	19	11071598	11176071	-0.0537936	0.306696	-0.175397	0.860768	0.065114	0.987489
ENSG00000090432	MUL1	1	20825943	20834654	-0.00773673	0.0441247	-0.175338	0.860814	0.0650906	0.987489
ENSG00000073008	PVR	19	45147098	45166850	0.0199163	0.113601	0.175318	0.86083	0.0650828	0.987489
ENSG00000041880	PARP3	3	51976361	51982883	-0.131423	0.750512	-0.175111	0.860992	0.0650007	0.987489
ENSG00000100767	PAPLN	14	73704205	73741348	-0.171541	0.980111	-0.175022	0.861062	0.0649656	0.987489
ENSG00000183654	2023-03-11	5	16067248	16180871	2.13944	12.2596	0.174512	0.861463	0.0647633	0.987489
ENSG00000053372	MRTO4	1	19578033	19586622	-0.0104449	0.0599485	-0.174231	0.861684	0.0646521	0.987489
ENSG00000133835	HSD17B4	5	118788138	118972894	-0.192118	1.10292	-0.17419	0.861716	0.0646359	0.987489
ENSG00000115760	BIRC6	2	32582096	32843966	0.349671	2.00832	0.174111	0.861778	0.0646046	0.987489
ENSG00000122359	ANXA11	10	81910645	81965328	0.0389846	0.224298	0.173807	0.862017	0.064484	0.987489
ENSG00000090372	STRN4	19	47222764	47250251	0.0166982	0.0962167	0.173548	0.862221	0.0643814	0.987489
ENSG00000067225	PKM	15	72491370	72524164	0.0052671	0.0303735	0.173411	0.862329	0.0643272	0.987489
ENSG00000138650	PCDH10	4	134070470	134129356	0.176788	1.01979	0.173357	0.862371	0.0643061	0.987489
ENSG00000090539	CHRD	3	184097861	184108524	0.00739926	0.0427096	0.173246	0.862458	0.064262	0.987489
ENSG00000182173	TSEN54	17	73512141	73520820	-0.0604557	0.349078	-0.173187	0.862505	0.0642386	0.987489
ENSG00000176018	LYSMD3	5	89811428	89825401	-0.600138	3.46542	-0.173179	0.862511	0.0642356	0.987489
ENSG00000153015	CWC27	5	64064757	64314590	0.129902	0.750182	0.173161	0.862525	0.0642284	0.987489
ENSG00000114978	MOB1A	2	74379655	74406025	-0.19982	1.1569	-0.17272	0.862871	0.0640541	0.987489
ENSG00000181074	OR52N4	11	5775923	5776959	28.7937	166.76	0.172665	0.862914	0.0640323	0.987489
ENSG00000143127	ITGA10	1	145524891	145543868	-1.57936	9.16144	-0.172393	0.863129	0.0639244	0.987489
ENSG00000135049	AGTPBP1	9	88161455	88356944	-0.0850214	0.493434	-0.172306	0.863197	0.06389	0.987489
ENSG00000185668	POU3F1	1	38509523	38512450	-968.747	5628.38	-0.172118	0.863345	0.0638158	0.987489
ENSG00000159445	THEM4	1	151846060	151882284	0.0244452	0.14204	0.172101	0.863358	0.0638092	0.987489
ENSG00000151465	CDC123	10	12237964	12292588	0.0334098	0.194144	0.172088	0.863369	0.0638037	0.987489
ENSG00000178997	EXD1	15	41474923	41522941	233.093	1356.45	0.171841	0.863562	0.0637064	0.987489
ENSG00000081842	PCDHA6	5	140207563	140391929	1.98993	11.5827	0.171802	0.863593	0.0636907	0.987489
ENSG00000064115	TM7SF3	12	27126128	27167367	-0.0150533	0.087628	-0.171787	0.863605	0.0636847	0.987489
ENSG00000132356	PRKAA1	5	40759481	40798476	0.162246	0.94476	0.171733	0.863647	0.0636635	0.987489
ENSG00000049618	ARID1B	6	157099063	157531913	69.0729	402.316	0.171688	0.863682	0.0636459	0.987489
ENSG00000176049	JAKMIP2	5	146967990	147162338	0.0510469	0.297377	0.171657	0.863707	0.0636334	0.987489
ENSG00000112559	MDFI	6	41604620	41621984	0.448983	2.61708	0.171559	0.863784	0.0635946	0.987489
ENSG00000167840	ZNF232	17	5008836	5026411	0.0284747	0.165999	0.171536	0.863803	0.0635855	0.987489
ENSG00000171488	LRRC8C	1	90098631	90235462	-0.528195	3.0838	-0.17128	0.864003	0.0634846	0.987489
ENSG00000185666	SYN3	22	32908539	33454358	-4.25105	24.8271	-0.171226	0.864046	0.0634632	0.987489
ENSG00000142408	CACNG8	19	54466294	54493469	-0.0322175	0.188303	-0.171094	0.86415	0.063411	0.987489
ENSG00000090674	MCOLN1	19	7587512	7598895	-0.478283	2.79606	-0.171056	0.86418	0.063396	0.987489
ENSG00000128513	POT1	7	124462440	124570037	0.127901	0.747805	0.171035	0.864196	0.0633875	0.987489
ENSG00000112294	ALDH5A1	6	24495080	24537435	0.0114467	0.0669352	0.171012	0.864214	0.0633785	0.987489
ENSG00000124214	STAU1	20	47729878	47804904	1.15027	6.7278	0.170973	0.864245	0.0633632	0.987489
ENSG00000104883	PEX11G	19	7541761	7562335	-0.0485365	0.283983	-0.170913	0.864292	0.0633395	0.987489
ENSG00000162928	PEX13	2	61244360	61279125	0.578267	3.38491	0.170837	0.864352	0.0633093	0.987489
ENSG00000164867	NOS3	7	150688083	150711676	-0.0170297	0.0997165	-0.170782	0.864396	0.0632875	0.987489
ENSG00000231824	C18orf42	18	5145284	5197502	0.0559184	0.327505	0.17074	0.864428	0.0632712	0.987489
ENSG00000153822	KCNJ16	17	68049570	68131749	0.0343564	0.201259	0.170707	0.864454	0.063258	0.987489
ENSG00000187951	ARHGAP11B	15	30916697	31065196	3.48017	20.3951	0.170637	0.864509	0.0632305	0.987489
ENSG00000163697	APBB2	4	40812044	41218731	-0.0532983	0.312412	-0.170603	0.864536	0.0632168	0.987489
ENSG00000139364	TMEM132B	12	125671382	126146917	0.0298226	0.174847	0.170564	0.864567	0.0632015	0.987489
ENSG00000164733	CTSB	8	11700033	11726957	-6.82556	40.0208	-0.170551	0.864577	0.0631962	0.987489
ENSG00000069849	ATP1B3	3	141594966	141645356	1.66693	9.78082	0.170429	0.864673	0.0631482	0.987489
ENSG00000140398	NEIL1	15	75639296	75647592	-0.0808013	0.474227	-0.170385	0.864707	0.063131	0.987489
ENSG00000137700	SLC37A4	11	118894824	118901616	-0.373557	2.19355	-0.170298	0.864776	0.0630965	0.987489
ENSG00000165996	PTPLA	10	17631958	17659376	-0.187736	1.10244	-0.170292	0.864781	0.063094	0.987489
ENSG00000165238	WNK2	9	95947198	96082854	0.171179	1.00696	0.169996	0.865013	0.0629774	0.987489
ENSG00000122543	OCM	7	5919458	5925993	0.83046	4.89547	0.169638	0.865294	0.0628361	0.987489
ENSG00000099949	LZTR1	22	21333751	21353327	0.00783481	0.0461995	0.169586	0.865335	0.0628156	0.987489
ENSG00000144451	SPAG16	2	214149113	215275225	0.11745	0.693996	0.169238	0.86561	0.0626779	0.987489
ENSG00000112365	ZBTB24	6	109783797	109804440	-0.569081	3.36497	-0.169119	0.865703	0.0626311	0.987489
ENSG00000112029	FBXO5	6	153291664	153304714	-0.504283	2.98208	-0.169105	0.865714	0.0626254	0.987489
ENSG00000068971	PPP2R5B	11	64685025	64701945	0.0245924	0.145441	0.169088	0.865728	0.0626187	0.987489
ENSG00000132010	ZNF20	19	12203658	12251222	-0.797545	4.71819	-0.169036	0.865768	0.0625984	0.987489
ENSG00000180190	TDRP	8	439803	495781	-0.0873664	0.517619	-0.168785	0.865966	0.0624993	0.987489
ENSG00000168582	CRYGA	2	209025464	209028300	-0.360326	2.13496	-0.168774	0.865974	0.0624951	0.987489
ENSG00000043514	TRIT1	1	40306723	40349183	-0.019	0.112603	-0.168735	0.866005	0.0624795	0.987489
ENSG00000083290	ULK2	17	19674142	19771249	-0.175619	1.04114	-0.16868	0.866048	0.0624579	0.987489
ENSG00000005513	SOX8	16	1031808	1036979	-0.011486	0.0681908	-0.168439	0.866238	0.062363	0.987489
ENSG00000143870	PDIA6	2	10923517	10978103	-0.115527	0.686109	-0.16838	0.866285	0.0623394	0.987489
ENSG00000215217	C5orf49	5	7830491	7851603	0.36418	2.16324	0.168349	0.866308	0.0623275	0.987489
ENSG00000144161	ZC3H8	2	112969102	113012713	-0.0622016	0.369835	-0.168187	0.866436	0.0622636	0.987489
ENSG00000184857	TMEM186	16	8874241	8891505	0.123364	0.734885	0.167869	0.866687	0.0621379	0.987489
ENSG00000186017	ZNF566	19	36936021	36980804	0.751397	4.47936	0.167746	0.866783	0.0620897	0.987489
ENSG00000164663	USP49	6	41757634	41863099	-8.02526	47.8506	-0.167715	0.866808	0.0620773	0.987489
ENSG00000146834	MEPCE	7	100026413	100031741	-0.00717463	0.0428204	-0.167551	0.866936	0.0620129	0.987489
ENSG00000168917	SLC35G2	3	136537489	136574734	0.0953162	0.569411	0.167394	0.86706	0.061951	0.987489
ENSG00000116981	NT5C1A	1	40124793	40137710	0.221549	1.32427	0.167299	0.867135	0.0619134	0.987489
ENSG00000228144	TMBIM4	12	66517697	66563765	0.0374204	0.224087	0.166991	0.867377	0.061792	0.987489
ENSG00000155957	TMBIM4	12	66517709	66563852	0.0374204	0.224087	0.166991	0.867377	0.061792	0.987489
ENSG00000143321	HDGF	1	156711899	156736717	-0.155467	0.931652	-0.166872	0.867471	0.0617453	0.987489
ENSG00000154099	DNAAF1	16	84178865	84212373	121.072	726.216	0.166716	0.867594	0.0616836	0.987489
ENSG00000160447	PKN3	9	131464802	131483197	-3.84773	23.0845	-0.16668	0.867622	0.0616696	0.987489
ENSG00000105376	ICAM5	19	10400657	10407454	-0.0224345	0.134623	-0.166647	0.867648	0.0616565	0.987489
ENSG00000178502	KLHL11	17	40009797	40021684	0.70607	4.23712	0.166639	0.867654	0.0616534	0.987489
ENSG00000059769	DNAJC25	9	114393632	114432508	-1.10214	6.62125	-0.166455	0.867799	0.061581	0.987489
ENSG00000173338	KCNK7	11	65360326	65363467	-2.4138	14.5081	-0.166376	0.867861	0.0615498	0.987489
ENSG00000132639	SNAP25	20	10199478	10288066	-0.0140031	0.0841781	-0.166351	0.867881	0.0615399	0.987489
ENSG00000138375	SMARCAL1	2	217277137	217347776	0.23816	1.43329	0.166164	0.868028	0.0614662	0.987489
ENSG00000144791	LIMD1	3	45596886	45727830	-0.0502626	0.302527	-0.166143	0.868045	0.0614579	0.987489
ENSG00000015592	STMN4	8	27092840	27115937	0.00216907	0.0130757	0.165885	0.868247	0.0613567	0.987489
ENSG00000238243	OR2W3	1	248031277	248060449	0.0215718	0.130121	0.165782	0.868329	0.0613159	0.987489
ENSG00000241978	AKAP2	9	112542769	112934792	0.137524	0.830254	0.165641	0.868439	0.0612606	0.987489
ENSG00000069020	MAST4	5	65892176	66465423	-0.173106	1.04522	-0.165616	0.868459	0.0612505	0.987489
ENSG00000143363	PRUNE	1	150980896	151008189	-0.125876	0.760351	-0.16555	0.868511	0.0612248	0.987489
ENSG00000134222	PSRC1	1	109822178	109825808	0.0104098	0.0629552	0.165353	0.868666	0.0611471	0.987489
ENSG00000102543	CDADC1	13	49822047	49867618	-0.165042	0.998598	-0.165273	0.868729	0.0611158	0.987489
ENSG00000160991	ORAI2	7	102073553	102097268	-0.0303339	0.183539	-0.165272	0.86873	0.0611153	0.987489
ENSG00000058404	CAMK2B	7	44256749	44374176	-0.00279274	0.0169014	-0.165238	0.868757	0.0611017	0.987489
ENSG00000185053	SGCZ	8	13947373	15095848	-0.873142	5.28545	-0.165197	0.868789	0.0610859	0.987489
ENSG00000101680	LAMA1	18	6941743	7117813	-0.559181	3.38591	-0.16515	0.868826	0.0610671	0.987489
ENSG00000114054	PCCB	3	135969148	136056738	0.0337362	0.204454	0.165007	0.868939	0.0610109	0.987489
ENSG00000143815	LBR	1	225589204	225616627	-12.8653	78.0528	-0.164828	0.869079	0.0609408	0.987489
ENSG00000060749	QSER1	11	32914724	33014862	1.92899	11.705	0.164801	0.869101	0.0609299	0.987489
ENSG00000153012	LGI2	4	25000469	25032501	-0.523879	3.18344	-0.164563	0.869288	0.0608365	0.987489
ENSG00000008441	NFIX	19	13106422	13209610	-0.07554	0.459034	-0.164563	0.869288	0.0608364	0.987489
ENSG00000006283	CACNA1G	17	48638429	48704835	0.0324352	0.197263	0.164426	0.869395	0.0607827	0.987489
ENSG00000186684	CYP27C1	2	127941696	127977654	4.80312	29.2183	0.164387	0.869426	0.0607672	0.987489
ENSG00000168040	FADD	11	70049269	70053496	-0.530963	3.2304	-0.164365	0.869444	0.0607583	0.987489
ENSG00000163807	KIAA1143	3	44779153	44803154	-1.17342	7.14095	-0.164322	0.869478	0.0607416	0.987489
ENSG00000006712	PAF1	19	39876492	39881835	0.233714	1.42237	0.164313	0.869485	0.0607381	0.987489
ENSG00000138107	ACTR1A	10	104238986	104262482	0.00527197	0.0320986	0.164243	0.86954	0.0607104	0.987489
ENSG00000196782	MAML3	4	140637907	141075338	0.856159	5.21701	0.164109	0.869645	0.0606579	0.987489
ENSG00000123983	ACSL3	2	223725652	223809357	-0.294736	1.79748	-0.163971	0.869754	0.0606037	0.987489
ENSG00000140848	CPNE2	16	57126449	57181878	0.0743689	0.453555	0.163969	0.869756	0.0606027	0.987489
ENSG00000159377	PSMB4	1	151372010	151374420	0.0329629	0.201212	0.163822	0.869871	0.060545	0.987489
ENSG00000159314	ARHGAP27	17	43471275	43511787	-0.303864	1.85488	-0.163818	0.869874	0.0605436	0.987489
ENSG00000104517	UBR5	8	103265240	103425069	-0.310307	1.89425	-0.163815	0.869877	0.0605422	0.987489
ENSG00000175792	RUVBL1	3	127783621	127872757	0.621574	3.79677	0.163711	0.869958	0.0605016	0.987489
ENSG00000142534	RPS11	19	49999622	50002946	0.00184216	0.0112559	0.163663	0.869997	0.0604824	0.987489
ENSG00000154380	ENAH	1	225674537	225840844	-15.3832	94.0765	-0.163518	0.87011	0.0604256	0.987489
ENSG00000137965	IFI44	1	79115481	79129763	0.165684	1.01352	0.163474	0.870145	0.0604082	0.987489
ENSG00000132879	FBXO44	1	11714432	11723384	-0.00660579	0.0405343	-0.162968	0.870544	0.0602095	0.987489
ENSG00000132694	ARHGEF11	1	156904632	157015162	-0.071168	0.436864	-0.162907	0.870592	0.0601853	0.987489
ENSG00000105514	RAB3D	19	11432722	11456946	0.537346	3.29942	0.162861	0.870628	0.0601674	0.987489
ENSG00000128789	PSMG2	18	12658737	12725739	-0.112318	0.68967	-0.162857	0.870631	0.060166	0.987489
ENSG00000197951	ZNF71	19	57106632	57137849	0.190369	1.16913	0.16283	0.870653	0.0601551	0.987489
ENSG00000184544	DHRS7C	17	9674751	9694614	0.402428	2.47213	0.162786	0.870687	0.060138	0.987489
ENSG00000197756	RPL37A	2	217362912	217443903	-2.24904	13.8217	-0.162718	0.87074	0.0601114	0.987489
ENSG00000166682	TMPRSS5	11	113558272	113577095	-0.00253822	0.0156037	-0.162668	0.87078	0.0600917	0.987489
ENSG00000105821	DNAJC2	7	102952921	102985320	1.28184	7.89035	0.162457	0.870946	0.0600088	0.987489
ENSG00000180776	ZDHHC20	13	21950263	22033509	-0.143595	0.883979	-0.162441	0.870958	0.0600026	0.987489
ENSG00000113140	SPARC	5	151040657	151066726	0.00129893	0.00799802	0.162407	0.870985	0.0599891	0.987489
ENSG00000141560	FN3KRP	17	80674559	80688204	0.00337152	0.020776	0.16228	0.871086	0.0599392	0.987489
ENSG00000100225	FBXO7	22	32870663	32894818	-0.0381268	0.235051	-0.162206	0.871143	0.0599103	0.987489
ENSG00000139344	AMDHD1	12	96337071	96362370	-0.32859	2.02733	-0.16208	0.871243	0.0598609	0.987489
ENSG00000131116	ZNF428	19	44111371	44124026	0.517206	3.19145	0.16206	0.871259	0.0598528	0.987489
ENSG00000225921	NOL7	6	13615559	13632971	-0.0442745	0.273382	-0.161951	0.871344	0.0598101	0.987489
ENSG00000153922	CHD1	5	98190908	98262240	-3.03386	18.7499	-0.161807	0.871458	0.0597536	0.987489
ENSG00000177990	DPY19L2	12	63952693	64062719	0.0196578	0.121562	0.161709	0.871535	0.0597154	0.987489
ENSG00000100106	TRIOBP	22	38093011	38172563	0.0687148	0.425201	0.161606	0.871616	0.0596746	0.987489
ENSG00000142046	TMEM91	19	41856816	41889988	0.0300242	0.185796	0.161598	0.871623	0.0596714	0.987489
ENSG00000149532	CPSF7	11	61170121	61197503	-0.111	0.687084	-0.161553	0.871658	0.0596539	0.987489
ENSG00000070371	CLTCL1	22	19166986	19279239	-0.291644	1.80643	-0.161448	0.87174	0.0596129	0.987489
ENSG00000154274	C4orf19	4	37455563	37625117	-0.274071	1.69873	-0.161339	0.871826	0.05957	0.987489
ENSG00000198711	SSBP3-AS1	1	54703710	54704736	0.668528	4.15036	0.161077	0.872033	0.0594672	0.987534
ENSG00000204442	FAM155A	13	107820883	108519083	-0.00934278	0.0580053	-0.161068	0.87204	0.0594635	0.987534
ENSG00000182636	NDN	15	23930565	23932450	-0.0126662	0.0787878	-0.160763	0.87228	0.0593441	0.987698
ENSG00000070366	SMG6	17	1963133	2207065	-0.337872	2.10299	-0.160663	0.872359	0.0593049	0.987698
ENSG00000111011	RSRC2	12	122989190	123011547	-0.0504876	0.314794	-0.160383	0.872579	0.059195	0.987708
ENSG00000140943	MBTPS1	16	84087368	84150511	-0.0254067	0.158444	-0.160351	0.872605	0.0591825	0.987708
ENSG00000107562	CXCL12	10	44793038	44881941	0.409197	2.55655	0.160059	0.872835	0.0590679	0.987708
ENSG00000119421	NDUFA8	9	124894745	124922098	-0.0726051	0.453676	-0.160038	0.872851	0.0590596	0.987708
ENSG00000067141	NEO1	15	73344051	73597547	-0.0371809	0.232327	-0.160037	0.872852	0.0590595	0.987708
ENSG00000143067	ZNF697	1	120162045	120190396	-0.0539378	0.337837	-0.159656	0.873152	0.0589102	0.987708
ENSG00000130475	FCHO1	19	17858527	17899377	0.117223	0.734755	0.15954	0.873243	0.0588648	0.987708
ENSG00000196843	ARID5A	2	97202480	97218375	0.0405616	0.254287	0.159511	0.873266	0.0588533	0.987708
ENSG00000120471	TP53AIP1	11	128804626	128813040	-2.92215	18.3355	-0.159371	0.873376	0.0587985	0.987708
ENSG00000113194	FAF2	5	175874629	175937075	8.66023	54.4192	0.159139	0.873559	0.0587076	0.987708
ENSG00000114923	SLC4A3	2	220492049	220506702	-0.0408916	0.257131	-0.15903	0.873645	0.058665	0.987708
ENSG00000261115	TMEM178B	7	140774032	141180180	0.675298	4.24863	0.158945	0.873712	0.0586315	0.987708
ENSG00000113851	CRBN	3	3190676	3221394	0.0273088	0.171934	0.158833	0.873801	0.0585875	0.987708
ENSG00000034713	GABARAPL2	16	75600249	75611779	0.027044	0.170275	0.158825	0.873807	0.0585845	0.987708
ENSG00000182500	ORAI1	12	122064455	122080583	0.25357	1.59661	0.158817	0.873813	0.0585816	0.987708
ENSG00000106089	STX1A	7	73113536	73134002	0.0402059	0.253305	0.158725	0.873885	0.0585455	0.987708
ENSG00000158748	HTR6	1	19991780	20006055	0.340167	2.14362	0.158688	0.873915	0.058531	0.987708
ENSG00000004700	RECQL	12	21621845	21654603	2.14634	13.5278	0.158661	0.873936	0.0585205	0.987708
ENSG00000213593	TMX2	11	57480072	57508445	0.0593665	0.374828	0.158383	0.874155	0.0584116	0.987779
ENSG00000187866	FAM122A	9	71394964	71398609	0.254635	1.60836	0.158319	0.874205	0.0583865	0.987779
ENSG00000149806	FAU	11	64888100	64889945	-0.0453401	0.28651	-0.15825	0.87426	0.0583594	0.987779
ENSG00000197496	SLC2A10	20	45338126	45364965	-1.57334	9.95195	-0.158094	0.874383	0.0582983	0.987819
ENSG00000076924	XAB2	19	7684411	7694451	0.0279402	0.176857	0.157981	0.874471	0.0582543	0.987821
ENSG00000167774	NDUFA7	19	8373167	8386263	-0.0276577	0.175376	-0.157705	0.874689	0.0581462	0.98787
ENSG00000267855	NDUFA7	19	8373490	8386280	-0.0276577	0.175376	-0.157705	0.874689	0.0581462	0.98787
ENSG00000104047	DTWD1	15	49913177	49937333	-0.577092	3.67196	-0.157162	0.875117	0.0579337	0.988255
ENSG00000131019	ULBP3	6	150384286	150390231	-0.69374	4.41804	-0.157024	0.875226	0.0578799	0.988279
ENSG00000151779	NBAS	2	15307032	15701454	-0.0297547	0.18971	-0.156843	0.875369	0.0578089	0.988342
ENSG00000244694	PTCHD4	6	47845764	48036425	-3.50071	22.3823	-0.156405	0.875713	0.057638	0.988343
ENSG00000203817	FAM72C	1	149438750	149459549	24.5775	157.209	0.156336	0.875768	0.0576109	0.988343
ENSG00000145349	CAMK2D	4	114372188	114683083	0.0845873	0.542238	0.155997	0.876036	0.0574782	0.988343
ENSG00000134758	RNF138	18	29671818	29711524	-0.227093	1.45617	-0.155952	0.876071	0.0574609	0.988343
ENSG00000100568	VTI1B	14	68113792	68141548	-0.0578254	0.371577	-0.155622	0.876331	0.0573317	0.988343
ENSG00000206190	ATP10A	15	25922420	26110317	-0.0449368	0.288786	-0.155606	0.876344	0.0573255	0.988343
ENSG00000115353	TACR1	2	75273590	75426826	0.386391	2.4846	0.155514	0.876416	0.0572896	0.988343
ENSG00000183386	FHL3	1	38462442	38471278	0.0552362	0.3552	0.155507	0.876421	0.057287	0.988343
ENSG00000128463	EMC4	15	34517200	34522357	0.00484937	0.0311864	0.155496	0.87643	0.0572827	0.988343
ENSG00000196152	ZNF79	9	130186661	130207651	0.0742707	0.478064	0.155357	0.87654	0.0572284	0.988343
ENSG00000161860	SYCE2	19	13009600	13030090	18.9497	122.063	0.155245	0.876628	0.0571846	0.988343
ENSG00000107874	CUEDC2	10	104183002	104192418	-0.0180028	0.115964	-0.155245	0.876628	0.0571846	0.988343
ENSG00000142632	ARHGEF19	1	16524349	16539104	-0.0618828	0.399221	-0.155009	0.876814	0.0570923	0.988343
ENSG00000113013	HSPA9	5	137890571	137911133	0.0794582	0.512981	0.154895	0.876904	0.0570479	0.988343
ENSG00000139218	SCAF11	12	46312914	46385903	-0.3188	2.0613	-0.15466	0.87709	0.056956	0.988343
ENSG00000095637	SORBS1	10	97071528	97321171	-0.155778	1.00823	-0.154506	0.877211	0.0568961	0.988343
ENSG00000176170	SPHK1	17	74372665	74383941	0.0785142	0.508259	0.154477	0.877234	0.0568846	0.988343
ENSG00000074527	NTN4	12	96051583	96184930	-0.0727656	0.471228	-0.154417	0.877281	0.0568613	0.988343
ENSG00000228696	ARL17B	17	44352150	44439130	0.0437429	0.283624	0.154229	0.877429	0.0567878	0.988343
ENSG00000096070	BRPF3	6	36164521	36200567	-0.174731	1.13414	-0.154065	0.877559	0.0567239	0.988343
ENSG00000187391	MAGI2	7	77646393	79082890	0.0220264	0.142974	0.154059	0.877563	0.0567217	0.988343
ENSG00000119487	MAPKAP1	9	128199672	128469513	0.0911482	0.59192	0.153987	0.87762	0.0566937	0.988343
ENSG00000157005	SST	3	187386694	187388187	-0.000467597	0.0030392	-0.153855	0.877724	0.0566422	0.988343
ENSG00000088367	EPB41L1	20	34679426	34820721	0.014294	0.0930587	0.153602	0.877923	0.0565434	0.988343
ENSG00000134440	NARS	18	55267888	55289445	-0.1291	0.840676	-0.153567	0.877951	0.0565298	0.988343
ENSG00000006327	TNFRSF12A	16	3068446	3072384	1.25142	8.16165	0.153329	0.878139	0.0564368	0.988343
ENSG00000125522	NPBWR2	20	62737173	62738524	-0.268316	1.75173	-0.153172	0.878262	0.0563758	0.988343
ENSG00000160712	IL6R	1	154377669	154441926	4.69292	30.6621	0.153053	0.878357	0.0563291	0.988343
ENSG00000198846	TOX	8	59717977	60031767	0.366528	2.39603	0.152973	0.878419	0.0562981	0.988343
ENSG00000164935	DCSTAMP	8	105351315	105368917	0.201395	1.3176	0.152849	0.878517	0.0562498	0.988343
ENSG00000153443	UBALD1	16	4658884	4665028	0.0191969	0.125741	0.15267	0.878658	0.0561799	0.988343
ENSG00000178229	ZNF543	19	57831877	57842144	-1.08571	7.11764	-0.152538	0.878763	0.0561284	0.988343
ENSG00000119737	GPR75	2	54080050	54087126	-0.0128525	0.0843014	-0.152459	0.878825	0.0560977	0.988343
ENSG00000117054	ACADM	1	76190036	76253260	0.125021	0.820177	0.152432	0.878846	0.056087	0.988343
ENSG00000164344	KLKB1	4	187130133	187179625	-0.0189566	0.124466	-0.152304	0.878947	0.0560371	0.988343
ENSG00000053900	ANAPC4	4	25378835	25420120	-0.00686823	0.0451323	-0.15218	0.879045	0.0559888	0.988343
ENSG00000076650	GPATCH1	19	33571786	33621448	-0.115919	0.762135	-0.152098	0.87911	0.055957	0.988343
ENSG00000129968	ABHD17A	19	1876809	1885546	0.0157545	0.103601	0.152069	0.879132	0.0559458	0.988343
ENSG00000198729	PPP1R14C	6	150464212	150571493	0.028837	0.189733	0.151988	0.879197	0.055914	0.988343
ENSG00000139517	LNX2	13	28120050	28194541	-0.544798	3.58656	-0.1519	0.879266	0.0558798	0.988343
ENSG00000117245	KIF17	1	20990507	21044510	-0.00856091	0.056363	-0.151889	0.879275	0.0558754	0.988343
ENSG00000166262	FAM227B	15	49619159	49913128	1.89128	12.4555	0.151843	0.879311	0.0558577	0.988343
ENSG00000007944	MYLIP	6	16129356	16148479	0.415803	2.73844	0.151839	0.879314	0.0558561	0.988343
ENSG00000181350	FAM211A	17	16344891	16395467	-0.0183211	0.120694	-0.151798	0.879346	0.0558402	0.988343
ENSG00000144827	ABHD10	3	111697857	111712210	0.0457107	0.301195	0.151764	0.879373	0.055827	0.988343
ENSG00000006634	DBF4	7	87505531	87538856	0.504872	3.32752	0.151726	0.879403	0.0558122	0.988343
ENSG00000140443	IGF1R	15	99192200	99507759	0.984706	6.49345	0.151646	0.879466	0.0557808	0.988343
ENSG00000080298	RFX3	9	3218297	3526004	-1209.16	7992.62	-0.151285	0.879751	0.0556403	0.988564
ENSG00000114790	ARHGEF26	3	153838792	153975616	0.076884	0.510075	0.150731	0.880188	0.0554245	0.988762
ENSG00000071539	TRIP13	5	892758	919472	1.63451	10.8474	0.150681	0.880227	0.0554053	0.988762
ENSG00000136448	NMT1	17	43128978	43186384	-0.00817109	0.0542879	-0.150514	0.880359	0.0553402	0.988762
ENSG00000172296	SPTLC3	20	12989627	13147411	0.335046	2.22644	0.150485	0.880382	0.0553288	0.988762
ENSG00000125821	DTD1	20	18568537	18744561	-0.0164552	0.109425	-0.150379	0.880466	0.0552876	0.988762
ENSG00000131374	TBC1D5	3	17198654	18486309	-0.299232	1.9907	-0.150315	0.880516	0.0552629	0.988762
ENSG00000038295	TLL1	4	166794410	167025047	-7.51454	50.0009	-0.150288	0.880537	0.0552522	0.988762
ENSG00000171497	PPID	4	159630286	159644548	-0.0256101	0.170608	-0.150111	0.880677	0.0551834	0.988763
ENSG00000165802	NSMF	9	140342022	140353786	-0.600646	4.00255	-0.150066	0.880713	0.0551657	0.988763
ENSG00000173599	PC	11	66615704	66725847	-0.0545519	0.364185	-0.149792	0.880929	0.0550591	0.988815
ENSG00000106591	MRPL32	7	42971799	42988557	0.130235	0.870433	0.149621	0.881063	0.0549928	0.988815
ENSG00000165606	DRGX	10	50572237	50603497	0.0752833	0.504282	0.149288	0.881326	0.0548633	0.988815
ENSG00000120675	DNAJC15	13	43597339	43683045	0.00350706	0.0234935	0.149277	0.881335	0.0548591	0.988815
ENSG00000123901	GPR83	11	94110477	94134585	-0.0085319	0.0571573	-0.149271	0.88134	0.0548565	0.988815
ENSG00000236279	CLEC2L	7	139208602	139229730	0.0102181	0.0684686	0.149238	0.881366	0.0548438	0.988815
ENSG00000213047	DENND1B	1	197473878	197744826	0.735142	4.94591	0.148636	0.881841	0.0546099	0.988815
ENSG00000038219	BOD1L1	4	13570362	13629347	0.0714676	0.481841	0.148322	0.882089	0.0544878	0.988815
ENSG00000213347	MXD3	5	176728462	176739758	0.0267046	0.180184	0.148208	0.882179	0.0544433	0.988815
ENSG00000128253	RFPL2	22	32586422	32600718	-0.0110532	0.074586	-0.148193	0.88219	0.0544378	0.988815
ENSG00000168827	GFM1	3	158362067	158410364	0.0157599	0.10642	0.148091	0.882271	0.054398	0.988815
ENSG00000087299	L2HGDH	14	50704281	50779266	0.139103	0.939741	0.148022	0.882325	0.0543714	0.988815
ENSG00000124713	GNMT	6	42928496	42931618	0.0492769	0.333032	0.147965	0.882371	0.0543489	0.988815
ENSG00000144445	KANSL1L	2	210886147	211036107	-0.493373	3.33684	-0.147857	0.882456	0.054307	0.988815
ENSG00000171700	RGS19	20	62704534	62711323	-0.21521	1.45952	-0.147452	0.882775	0.05415	0.988815
ENSG00000070785	EIF2B3	1	45316450	45452282	-0.0457556	0.310533	-0.147346	0.882859	0.0541085	0.988815
ENSG00000204856	FAM216A	12	110906169	110928190	-0.0658148	0.446939	-0.147257	0.882929	0.0540741	0.988815
ENSG00000171723	GPHN	14	66974125	67648520	0.00681007	0.0462537	0.147233	0.882948	0.0540648	0.988815
ENSG00000197217	ENTPD4	8	23243296	23315208	0.0247712	0.168282	0.147201	0.882973	0.0540524	0.988815
ENSG00000174348	PODN	1	53527854	53551174	0.0734742	0.499464	0.147106	0.883048	0.0540156	0.988815
ENSG00000154252	GAL3ST2	2	242716240	242743623	-0.796072	5.41297	-0.147068	0.883079	0.0540006	0.988815
ENSG00000113905	HRG	3	186378005	186396029	0.261708	1.78158	0.146897	0.883214	0.0539343	0.988815
ENSG00000113211	PCDHB6	5	140529683	140532868	-0.118727	0.809918	-0.146591	0.883455	0.0538158	0.988815
ENSG00000100249	C22orf31	22	29454660	29457832	-0.136538	0.932907	-0.146357	0.883639	0.0537249	0.988815
ENSG00000070081	NUCB2	11	17229700	17371521	-0.0465351	0.318444	-0.146133	0.883816	0.0536379	0.988815
ENSG00000168575	SLC20A2	8	42273993	42397069	0.0243332	0.166657	0.146008	0.883915	0.0535894	0.988815
ENSG00000105058	FAM32A	19	16296191	16302857	-0.270544	1.85428	-0.145903	0.883998	0.0535487	0.988815
ENSG00000163877	SNIP1	1	38000050	38019903	-9.51988	65.3306	-0.145719	0.884144	0.0534772	0.988815
ENSG00000125945	ZNF436	1	23685941	23695935	-0.0580568	0.398783	-0.145585	0.884249	0.0534254	0.988815
ENSG00000198839	ZNF277	7	111846643	111983151	0.135744	0.93291	0.145506	0.884311	0.0533948	0.988815
ENSG00000139433	GLTP	12	110288748	110318293	0.0657654	0.452679	0.14528	0.88449	0.0533073	0.988815
ENSG00000266714	MYO15B	17	73584139	73622929	0.0108844	0.0749693	0.145185	0.884565	0.0532703	0.988815
ENSG00000128482	RNF112	17	19314438	19320589	1.92378	13.2586	0.145097	0.884634	0.0532361	0.988815
ENSG00000148834	GSTO1	10	105995114	106027217	-0.00420712	0.029058	-0.144783	0.884882	0.0531146	0.988815
ENSG00000115361	ACADL	2	211052663	211090215	0.396924	2.74186	0.144764	0.884897	0.0531073	0.988815
ENSG00000198964	SGMS1	10	52065360	52384923	0.160397	1.10847	0.144701	0.884947	0.0530828	0.988815
ENSG00000168806	LCMT2	15	43619974	43622803	0.148592	1.02729	0.144645	0.884991	0.0530611	0.988815
ENSG00000183186	C2CD4C	19	405438	409139	0.0276157	0.190976	0.144603	0.885024	0.0530449	0.988815
ENSG00000143575	HAX1	1	154244987	154248351	-0.0129186	0.0894393	-0.14444	0.885153	0.0529818	0.988815
ENSG00000153339	TRAPPC8	18	29409136	29533099	0.200366	1.38767	0.144391	0.885192	0.0529625	0.988815
ENSG00000100479	POLE2	14	50110273	50155140	-3.81358	26.4156	-0.144369	0.885209	0.052954	0.988815
ENSG00000158106	RHPN1	8	144451057	144466390	0.136175	0.943863	0.144274	0.885284	0.0529175	0.988815
ENSG00000162241	SLC25A45	11	65142663	65151172	-0.131582	0.912355	-0.144222	0.885325	0.0528972	0.988815
ENSG00000184304	PRKD1	14	30045687	30661104	-0.478041	3.31473	-0.144217	0.885329	0.0528953	0.988815
ENSG00000012660	ELOVL5	6	53132196	53213947	0.699867	4.86256	0.14393	0.885556	0.052784	0.988815
ENSG00000177879	AP3S1	5	115177178	115249778	-0.0142121	0.0988815	-0.143728	0.885715	0.0527059	0.988815
ENSG00000215788	TNFRSF25	1	6521211	6526255	0.0322494	0.224398	0.143715	0.885726	0.0527008	0.988815
ENSG00000118508	RAB32	6	146864829	146876101	-5.28863	36.8111	-0.14367	0.885761	0.0526832	0.988815
ENSG00000170949	ZNF160	19	53569859	53606689	-0.0467373	0.325354	-0.143651	0.885776	0.0526759	0.988815
ENSG00000174004	NRROS	3	196366557	196388875	-16.5615	115.382	-0.143537	0.885866	0.0526318	0.988815
ENSG00000244038	DDOST	1	20978270	20988000	0.652018	4.54511	0.143455	0.885931	0.0526001	0.988815
ENSG00000122735	DNAI1	9	34457412	34520982	44.3864	309.453	0.143435	0.885947	0.0525925	0.988815
ENSG00000169230	PRELID1	5	176730775	176733960	-0.0106396	0.0742446	-0.143304	0.88605	0.0525419	0.988815
ENSG00000004866	ST7	7	116593292	116870157	0.962771	6.72846	0.143089	0.88622	0.0524587	0.988815
ENSG00000161551	ZNF577	19	52359055	52394203	-0.0269615	0.188432	-0.143084	0.886224	0.0524565	0.988815
ENSG00000102900	NUP93	16	56764017	56878797	54.8957	385.499	0.142402	0.886763	0.0521925	0.988815
ENSG00000143416	SELENBP1	1	151336778	151345209	1.07607	7.56498	0.142244	0.886887	0.0521316	0.988815
ENSG00000144036	EXOC6B	2	72403113	73053170	-0.0632774	0.44491	-0.142225	0.886902	0.0521242	0.988815
ENSG00000036530	CYP46A1	14	100150641	100193638	-0.0111936	0.0787167	-0.142201	0.886921	0.052115	0.988815
ENSG00000124207	CSE1L	20	47662849	47713489	-0.0289579	0.203945	-0.141989	0.887089	0.0520328	0.988815
ENSG00000113048	MRPS27	5	71515236	71616473	0.0100839	0.0710217	0.141984	0.887093	0.0520309	0.988815
ENSG00000047410	TPR	1	186280784	186344825	0.731853	5.15546	0.141957	0.887114	0.0520206	0.988815
ENSG00000100726	TELO2	16	1543345	1560458	0.0105163	0.0741591	0.141807	0.887232	0.0519627	0.988815
ENSG00000169715	MT1E	16	56659387	56661024	0.00136298	0.0096131	0.141784	0.887251	0.0519537	0.988815
ENSG00000107593	PKD2L1	10	102047903	102090243	0.0219752	0.155016	0.141761	0.887269	0.0519448	0.988815
ENSG00000164741	DLC1	8	12940870	13373167	0.323834	2.28519	0.14171	0.887309	0.0519251	0.988815
ENSG00000130734	ATG4D	19	10654571	10664094	-1.53315	10.8237	-0.141648	0.887358	0.051901	0.988815
ENSG00000013583	HEBP1	12	13127798	13153207	0.0221579	0.156546	0.141542	0.887442	0.05186	0.988815
ENSG00000138028	CGREF1	2	27321757	27341995	0.966679	6.83851	0.141358	0.887587	0.0517891	0.988815
ENSG00000127481	UBR4	1	19401000	19536770	0.0203948	0.144346	0.141292	0.88764	0.0517633	0.988815
ENSG00000101282	RSPO4	20	939095	982907	6.71457	47.5484	0.141215	0.8877	0.0517339	0.988815
ENSG00000058453	CROCC	1	17066768	17299474	0.0196113	0.138921	0.141168	0.887737	0.0517157	0.988815
ENSG00000198105	ZNF248	10	38091751	38147034	0.0333163	0.236245	0.141024	0.887851	0.0516599	0.988815
ENSG00000137571	SLCO5A1	8	70579282	70747299	-481.438	3419.48	-0.140793	0.888034	0.0515705	0.988815
ENSG00000169507	SLC38A11	2	165752696	165812035	-0.0162692	0.115829	-0.140458	0.888298	0.0514414	0.988815
ENSG00000179546	HTR1D	1	23516993	23521222	0.0408026	0.290715	0.140353	0.888381	0.0514006	0.988815
ENSG00000065268	WDR18	19	983174	994569	-0.00363047	0.0258736	-0.140316	0.88841	0.0513863	0.988815
ENSG00000169302	STK32A	5	146614526	146767415	-0.211246	1.50612	-0.140258	0.888456	0.051364	0.988815
ENSG00000073605	GSDMB	17	38060848	38076107	0.0167385	0.119532	0.140033	0.888634	0.0512772	0.988815
ENSG00000173113	TRMT112	11	64083932	64085556	-0.0109615	0.0782972	-0.139998	0.888661	0.0512637	0.988815
ENSG00000064692	SNCAIP	5	121647049	121799914	4.21995	30.1445	0.139991	0.888667	0.0512609	0.988815
ENSG00000116906	GNPAT	1	231376953	231413719	0.116167	0.830062	0.13995	0.8887	0.0512449	0.988815
ENSG00000083535	PIBF1	13	73356197	73590591	-0.0933968	0.668265	-0.13976	0.88885	0.0511718	0.988815
ENSG00000108666	C17orf75	17	30651584	30677042	-0.0194268	0.139028	-0.139733	0.888871	0.0511613	0.988815
ENSG00000136193	SCRN1	7	29959719	30029905	0.00779236	0.0558365	0.139557	0.88901	0.0510932	0.988815
ENSG00000179094	PER1	17	8043790	8059824	-0.0145878	0.104576	-0.139495	0.889059	0.0510696	0.988815
ENSG00000142949	PTPRF	1	43990858	44089343	0.0391822	0.281063	0.139408	0.889128	0.0510357	0.988815
ENSG00000186567	CEACAM19	19	45165545	45187631	-0.0298068	0.213872	-0.139367	0.88916	0.0510201	0.988815
ENSG00000180953	ST20	15	80191182	80216044	0.0194884	0.139891	0.139312	0.889204	0.0509986	0.988815
ENSG00000100625	SIX4	14	61176246	61191066	-1.18523	8.50929	-0.139287	0.889224	0.0509891	0.988815
ENSG00000025039	RRAGD	6	90074355	90121989	0.0208861	0.150049	0.139195	0.889296	0.0509536	0.988815
ENSG00000100220	RTCB	22	32783569	32808242	-0.0141124	0.101407	-0.139166	0.889319	0.0509422	0.988815
ENSG00000053702	NRIP2	12	2934514	2944710	-0.0643196	0.462415	-0.139095	0.889375	0.050915	0.988815
ENSG00000150316	CWC15	11	94695787	94706776	0.00715635	0.0515084	0.138936	0.889501	0.0508536	0.988815
ENSG00000141959	PFKL	21	45719934	45747259	0.00133597	0.00962286	0.138833	0.889582	0.050814	0.988815
ENSG00000206432	TMEM200C	18	5882071	5895954	-0.179214	1.29101	-0.138817	0.889595	0.0508078	0.988815
ENSG00000171862	PTEN	10	89622870	89731687	-1.64871	11.887	-0.138698	0.889688	0.050762	0.988815
ENSG00000174099	MSRB3	12	65672423	65882024	15.0033	108.206	0.138655	0.889723	0.0507453	0.988815
ENSG00000021776	AQR	15	35147732	35262040	0.172461	1.24502	0.138521	0.889829	0.0506935	0.988815
ENSG00000108468	CBX1	17	46147414	46178883	0.0278904	0.201467	0.138437	0.889895	0.0506612	0.988815
ENSG00000108592	FTSJ3	17	61896793	61907372	-0.0069025	0.0499709	-0.13813	0.890137	0.0505429	0.988815
ENSG00000198590	C3orf35	3	37427760	37476988	0.715881	5.2015	0.13763	0.890533	0.05035	0.988815
ENSG00000213380	COG8	16	69354043	69373570	0.261519	1.90475	0.137298	0.890795	0.0502221	0.988815
ENSG00000160209	PDXK	21	45138975	45182188	-0.190027	1.38422	-0.137281	0.890808	0.0502157	0.988815
ENSG00000171903	CYP4F11	19	16023177	16045677	0.0535562	0.390199	0.137254	0.89083	0.050205	0.988815
ENSG00000142507	PSMB6	17	4699439	4701790	0.153278	1.11922	0.136951	0.89107	0.0500882	0.988815
ENSG00000151148	UBE3B	12	109915207	109974507	-0.0306299	0.223784	-0.136873	0.891131	0.0500583	0.988815
ENSG00000176915	ANKLE2	12	133302254	133338474	0.103793	0.758381	0.136861	0.891141	0.0500538	0.988815
ENSG00000105583	WDR83OS	19	12778885	12782170	-0.879651	6.428	-0.136847	0.891152	0.0500482	0.988815
ENSG00000122733	KIAA1045	9	34957484	34982541	-0.0119787	0.0875415	-0.136834	0.891162	0.0500435	0.988815
ENSG00000113648	H2AFY	5	134669590	134735604	0.620531	4.53961	0.136692	0.891274	0.0499888	0.988815
ENSG00000078177	N4BP2	4	40058446	40159872	1.4656	10.7266	0.136633	0.891321	0.0499658	0.988815
ENSG00000111669	TPI1	12	6976283	6980112	-0.0153539	0.112572	-0.136391	0.891512	0.0498727	0.988815
ENSG00000185838	GNB1L	22	19770747	19842462	-0.132308	0.973588	-0.135898	0.891902	0.0496828	0.988815
ENSG00000173706	HEG1	3	124684554	124774802	-0.833131	6.13567	-0.135785	0.891991	0.0496394	0.988815
ENSG00000173917	HOXB2	17	46618256	46623441	-17.4012	128.214	-0.13572	0.892043	0.0496143	0.988815
ENSG00000154229	PRKCA	17	64298754	64806861	-0.022964	0.169252	-0.135679	0.892075	0.0495988	0.988815
ENSG00000156515	HK1	10	71029740	71161638	-0.324687	2.39383	-0.135635	0.89211	0.0495816	0.988815
ENSG00000178796	RIIAD1	1	151682909	151702281	0.065219	0.481233	0.135525	0.892197	0.0495393	0.988815
ENSG00000159248	GJD2	15	35043233	35047166	0.761283	5.62044	0.135449	0.892257	0.0495101	0.988815
ENSG00000161091	MFSD12	19	3538259	3574288	0.0243109	0.179821	0.135195	0.892458	0.0494123	0.988815
ENSG00000080709	KCNN2	5	113696642	113832337	-0.0838697	0.620545	-0.135155	0.892489	0.049397	0.988815
ENSG00000243716	NPIPB5	16	22490442	22547842	-0.0740576	0.548093	-0.135119	0.892518	0.049383	0.988815
ENSG00000132906	CASP9	1	15817327	15853029	0.588162	4.36155	0.134852	0.892729	0.0492802	0.988815
ENSG00000158089	GALNT14	2	31133333	31378068	-0.856118	6.35192	-0.134781	0.892785	0.0492531	0.988815
ENSG00000121318	TAS2R10	12	10977916	10978957	-1.34755	10.0057	-0.134678	0.892866	0.0492135	0.988815
ENSG00000131778	CHD1L	1	146714291	146767443	-0.0144478	0.107352	-0.134583	0.892941	0.049177	0.988815
ENSG00000197991	PCDH20	13	61983818	62002220	-0.153669	1.14305	-0.134438	0.893056	0.0491213	0.988815
ENSG00000107719	PALD1	10	72238577	72328205	0.495143	3.68353	0.134421	0.89307	0.0491147	0.988815
ENSG00000099940	SNAP29	22	21213271	21245506	-0.0410449	0.305453	-0.134374	0.893107	0.0490965	0.988815
ENSG00000164967	RPP25L	9	34610483	34612101	-0.0100968	0.0751417	-0.13437	0.89311	0.049095	0.988815
ENSG00000177688	SUMO4	6	149721495	149722177	35.9019	267.215	0.134356	0.893121	0.0490897	0.988815
ENSG00000152348	ATG10	5	81267844	81572676	-0.0326687	0.243154	-0.134354	0.893123	0.0490888	0.988815
ENSG00000062485	CS	12	56665483	56694176	0.0412	0.306823	0.13428	0.893182	0.0490603	0.988815
ENSG00000172201	ID4	6	19837617	19840915	-0.00705513	0.0525565	-0.134239	0.893214	0.0490447	0.988815
ENSG00000120279	MYCT1	6	153019030	153045702	-2.6412	19.7116	-0.133992	0.893409	0.0489498	0.988815
ENSG00000166167	BTRC	10	103113820	103317078	0.0465816	0.347682	0.133978	0.89342	0.0489442	0.988815
ENSG00000149742	SLC22A9	11	63137261	63177766	0.0270941	0.202275	0.133947	0.893445	0.0489323	0.988815
ENSG00000135973	GPR45	2	105858200	105859924	-0.124252	0.927642	-0.133943	0.893447	0.0489311	0.988815
ENSG00000082258	CCNT2	2	135675805	135716912	0.0546218	0.407804	0.133941	0.893449	0.0489303	0.988815
ENSG00000113073	SLC4A9	5	139739787	139754728	-0.445542	3.32821	-0.133868	0.893507	0.0489021	0.988815
ENSG00000159658	EFCAB14	1	47124366	47184824	-0.0607303	0.454288	-0.133682	0.893654	0.0488308	0.988815
ENSG00000170871	KIAA0232	4	6783102	6885897	-0.170778	1.27867	-0.133559	0.893751	0.0487835	0.988815
ENSG00000186283	TOR3A	1	179050512	179067158	-0.053086	0.39751	-0.133546	0.893761	0.0487785	0.988815
ENSG00000133985	TTC9	14	71108504	71142077	-0.0630672	0.473088	-0.13331	0.893949	0.0486875	0.988815
ENSG00000124608	AARS2	6	44267391	44281063	-0.115513	0.870342	-0.132721	0.894414	0.0484614	0.988815
ENSG00000157259	GATAD1	7	92076767	92088150	-0.0125448	0.0946698	-0.132511	0.89458	0.0483809	0.988815
ENSG00000011523	CEP68	2	65283500	65314138	-0.234275	1.76854	-0.132468	0.894614	0.0483644	0.988815
ENSG00000122779	TRIM24	7	138145079	138274738	-0.100162	0.757122	-0.132292	0.894753	0.0482969	0.988815
ENSG00000100483	VCPKMT	14	50575350	50583318	-0.0199825	0.151091	-0.132255	0.894782	0.0482825	0.988815
ENSG00000177511	ST8SIA3	18	55018044	55038962	0.0394238	0.29819	0.13221	0.894818	0.0482652	0.988815
ENSG00000254685	FPGT	1	74663896	74699770	-0.113709	0.860474	-0.132147	0.894868	0.0482412	0.988815
ENSG00000103642	LACTB	15	63413999	63434260	0.108225	0.819226	0.132106	0.8949	0.0482253	0.988815
ENSG00000099381	SETD1A	16	30968615	30996437	-0.196457	1.48796	-0.132031	0.89496	0.0481965	0.988815
ENSG00000124784	RIOK1	6	7389729	7418270	-0.0342524	0.259441	-0.132024	0.894966	0.0481936	0.988815
ENSG00000024526	DEPDC1	1	68939835	68962904	527.15	3999.49	0.131804	0.895139	0.0481095	0.988815
ENSG00000178222	RNF212	4	1050038	1107350	0.0468181	0.35522	0.1318	0.895142	0.048108	0.988815
ENSG00000172059	KLF11	2	10182976	10194963	-39.5683	300.789	-0.131549	0.895341	0.0480113	0.988815
