## Supplementary Tables and Data for "Investigating the role of common *cis*-regulatory variants in modifying penetrance of putatively damaging, inherited variants in severe neurodevelopmental disorders" (part 2 of 3)

### Sheet: Data_S1 (continued)
ensembl_gene_id	gene	chr	b38_start	b38_end	beta	se	z	p	log_p	p.adj.fdr
ENSG00000214940	NPIPA8	16	18411799	18441131	0.0102713	0.0781337	0.131459	0.895413	0.0479768	0.988815
ENSG00000158201	ABHD3	18	19230858	19284766	1.87602	14.2732	0.131436	0.89543	0.0479683	0.988815
ENSG00000070193	FGF10	5	44303646	44389808	-0.94497	7.19315	-0.131371	0.895482	0.0479431	0.988815
ENSG00000144048	DUSP11	2	73989311	74007284	-10.0948	76.8428	-0.131369	0.895483	0.0479425	0.988815
ENSG00000126698	DNAJC8	1	28525967	28559536	0.0849446	0.647751	0.131138	0.895666	0.0478537	0.988815
ENSG00000187522	HSPA14	10	14880163	14913740	0.442429	3.37603	0.13105	0.895736	0.0478202	0.988815
ENSG00000241839	PLEKHO2	15	65134088	65160206	-0.164067	1.25308	-0.130931	0.89583	0.0477745	0.988815
ENSG00000186063	AIDA	1	222841355	222886552	0.0744242	0.56887	0.130828	0.895911	0.047735	0.988815
ENSG00000115652	UXS1	2	106709759	106810795	-0.0855333	0.653913	-0.130802	0.895932	0.0477251	0.988815
ENSG00000112276	BVES	6	105544697	105585049	2.38524	18.2436	0.130744	0.895978	0.0477027	0.988815
ENSG00000204978	C19orf69	19	41949063	41950670	7.25685	55.5339	0.130674	0.896033	0.047676	0.988815
ENSG00000145362	ANK2	4	113739265	114304896	0.0320576	0.245413	0.130627	0.89607	0.0476579	0.988815
ENSG00000007402	CACNA2D2	3	50400233	50541675	-0.221264	1.69388	-0.130625	0.896072	0.0476573	0.988815
ENSG00000067369	TP53BP1	15	43699407	43802926	-0.118249	0.906415	-0.130458	0.896204	0.0475929	0.988815
ENSG00000138468	SENP7	3	101043049	101232085	-0.0299697	0.229825	-0.130402	0.896248	0.0475717	0.988815
ENSG00000108826	MRPL27	17	48445218	48450575	-0.0673106	0.51686	-0.13023	0.896385	0.0475057	0.988815
ENSG00000213782	DDX47	12	12966250	12982915	-0.114854	0.882564	-0.130137	0.896458	0.0474699	0.988815
ENSG00000182405	PGBD4	15	34394274	34396591	3.40947	26.2192	0.130037	0.896537	0.0474318	0.988815
ENSG00000112977	DAP	5	10679342	10761384	-0.0268034	0.206218	-0.129976	0.896585	0.0474084	0.988815
ENSG00000066027	PPP2R5A	1	212458879	212535200	0.0226904	0.17467	0.129905	0.896642	0.047381	0.988815
ENSG00000119411	BSPRY	9	116111821	116133513	0.0188569	0.145165	0.1299	0.896646	0.047379	0.988815
ENSG00000105613	MAST1	19	12944765	12985765	-0.00633576	0.0488233	-0.129769	0.896749	0.047329	0.988815
ENSG00000143641	GALNT2	1	230193536	230417870	0.0445853	0.343751	0.129702	0.896802	0.0473035	0.988815
ENSG00000131732	ZCCHC9	5	80597409	80609116	-0.341602	2.63687	-0.129548	0.896924	0.0472445	0.988815
ENSG00000164105	SAP30	4	174291120	174298683	24.6698	190.753	0.129329	0.897098	0.0471603	0.988815
ENSG00000157216	SSBP3	1	54691105	54879152	-0.0584113	0.452114	-0.129196	0.897203	0.0471094	0.988815
ENSG00000253368	TRNP1	1	27320198	27327389	0.03535	0.273872	0.129075	0.897298	0.0470631	0.988815
ENSG00000140600	SH3GL3	15	84115980	84287495	0.0150985	0.11699	0.129058	0.897312	0.0470567	0.988815
ENSG00000138614	VWA9	15	65871091	65903627	0.225778	1.74945	0.129057	0.897313	0.0470562	0.988815
ENSG00000164070	HSPA4L	4	128702976	128761888	-0.297868	2.30981	-0.128958	0.897391	0.0470184	0.988815
ENSG00000118292	C1orf54	1	150240600	150253327	0.0589228	0.457135	0.128896	0.89744	0.0469945	0.988815
ENSG00000174586	ZNF497	19	58865723	58874214	-0.0406806	0.315642	-0.128882	0.897451	0.0469893	0.988815
ENSG00000168959	GRM5	11	88237744	88799113	-0.0799157	0.620312	-0.128831	0.897491	0.0469699	0.988815
ENSG00000141456	PELP1	17	4574679	4607632	0.0454494	0.352971	0.128762	0.897546	0.0469435	0.988815
ENSG00000054793	ATP9A	20	50213053	50385173	0.0073941	0.0574818	0.128634	0.897648	0.0468942	0.988815
ENSG00000148541	FAM13C	10	61005890	61122939	6.68623	52.0165	0.128541	0.897721	0.0468585	0.988815
ENSG00000181513	ACBD4	17	43209967	43221548	-0.0168185	0.130898	-0.128485	0.897765	0.0468373	0.988815
ENSG00000160190	SLC37A1	21	43916118	44001550	0.0579333	0.45205	0.128157	0.898025	0.0467116	0.989005
ENSG00000013275	PSMC4	19	40476912	40487348	0.0444887	0.347931	0.127866	0.898255	0.0466005	0.989066
ENSG00000103227	LMF1	16	903634	1031318	-0.0123493	0.0966682	-0.12775	0.898347	0.0465559	0.989066
ENSG00000149090	PAMR1	11	35453370	35551848	0.0126698	0.0992812	0.127615	0.898454	0.0465044	0.989066
ENSG00000140265	ZSCAN29	15	43650370	43663223	0.0724473	0.56803	0.127541	0.898512	0.0464762	0.989066
ENSG00000118242	MREG	2	216809213	216898819	-0.186248	1.46127	-0.127456	0.898579	0.0464435	0.989066
ENSG00000102858	MGRN1	16	4666494	4740975	-0.00243989	0.0191477	-0.127425	0.898604	0.0464316	0.989066
ENSG00000116786	PLEKHM2	1	16010827	16061264	0.0112248	0.0883838	0.127001	0.89894	0.0462695	0.98934
ENSG00000114738	MAPKAPK3	3	50648951	50686720	0.0606604	0.478366	0.126808	0.899093	0.0461955	0.989412
ENSG00000176912	C18orf56	18	641320	658340	0.0108732	0.0858297	0.126683	0.899191	0.046148	0.989424
ENSG00000110619	CARS	11	3022152	3078843	0.21829	1.72751	0.126361	0.899446	0.0460249	0.989557
ENSG00000139726	DENR	12	123237321	123255611	-0.580986	4.60402	-0.126191	0.899581	0.0459599	0.989557
ENSG00000133640	LRRIQ1	12	85430092	85657002	-1.55678	12.3601	-0.125952	0.89977	0.0458686	0.989557
ENSG00000205220	PSMB10	16	67968405	67970990	-0.349639	2.77621	-0.125941	0.899779	0.0458643	0.989557
ENSG00000159409	CELF3	1	151674880	151689290	-0.00384853	0.0305722	-0.125883	0.899824	0.0458422	0.989557
ENSG00000230510	PPP5D1	19	46984053	47104457	0.10039	0.797702	0.125849	0.899851	0.0458292	0.989557
ENSG00000189180	ZNF33A	10	38299578	38354016	0.185868	1.47797	0.125759	0.899923	0.0457948	0.989557
ENSG00000184517	ZFP1	16	75182390	75206134	0.0126972	0.101067	0.125632	0.900024	0.0457461	0.989572
ENSG00000188674	C2orf80	2	209030067	209054797	-0.00457578	0.0365965	-0.125033	0.900497	0.0455177	0.989911
ENSG00000114859	CLCN2	3	184063973	184079439	0.0632847	0.506553	0.124932	0.900577	0.045479	0.989911
ENSG00000133574	GIMAP4	7	150264365	150271041	42.8672	343.578	0.124767	0.900708	0.045416	0.989911
ENSG00000177542	SLC25A22	11	790475	798316	0.00422544	0.0339312	0.124529	0.900896	0.0453253	0.989911
ENSG00000156958	GALK2	15	49447853	49660066	-0.215449	1.73199	-0.124394	0.901003	0.0452736	0.989911
ENSG00000257108	NHLRC4	16	616996	619495	-1.35054	10.8686	-0.12426	0.901109	0.0452227	0.989911
ENSG00000129538	RNASE1	14	21269387	21271437	0.0303293	0.244548	0.124022	0.901298	0.0451316	0.989911
ENSG00000204713	TRIM27	6	28870779	28891766	-0.566666	4.57156	-0.123955	0.901351	0.045106	0.989911
ENSG00000176533	GNG7	19	2511217	2702707	-0.0028161	0.0227288	-0.1239	0.901394	0.0450852	0.989911
ENSG00000185619	PCGF3	4	699537	764428	0.00911889	0.0737153	0.123704	0.901549	0.0450104	0.989911
ENSG00000120709	FAM53C	5	137667624	137685416	-0.0133342	0.107795	-0.123699	0.901553	0.0450086	0.989911
ENSG00000137218	FRS3	6	41737914	41754280	0.0178487	0.144388	0.123616	0.901619	0.0449768	0.989911
ENSG00000163904	SENP2	3	185300284	185351339	0.553671	4.48316	0.1235	0.901711	0.0449326	0.989911
ENSG00000117758	STX12	1	28099694	28150963	0.134388	1.09081	0.1232	0.901949	0.0448181	0.989911
ENSG00000138835	RGS3	9	116207011	116360018	-9.03209	73.329	-0.123172	0.901971	0.0448075	0.989911
ENSG00000080345	RIF1	2	152266397	152364527	-0.0440782	0.357954	-0.123139	0.901997	0.044795	0.989911
ENSG00000133816	MICAL2	11	12115543	12285334	0.00351309	0.0285606	0.123005	0.902103	0.0447437	0.989911
ENSG00000105404	RABAC1	19	42460833	42463542	0.00391311	0.0318147	0.122997	0.90211	0.0447407	0.989911
ENSG00000164674	SYTL3	6	159071046	159185908	0.393568	3.20224	0.122904	0.902183	0.0447053	0.989911
ENSG00000253731	PCDHGA6	5	140753651	140892546	-0.261786	2.13014	-0.122896	0.902189	0.0447023	0.989911
ENSG00000175782	SLC35E3	12	69139886	69187508	0.650247	5.30075	0.122671	0.902368	0.0446164	0.989911
ENSG00000172167	MTBP	8	121457640	121554373	-0.0365366	0.297893	-0.12265	0.902384	0.0446086	0.989911
ENSG00000153832	FBXO36	2	230787018	230877825	0.0444996	0.36286	0.122636	0.902396	0.044603	0.989911
ENSG00000013810	TACC3	4	1723227	1746898	-0.0688167	0.561708	-0.122513	0.902492	0.0445564	0.989911
ENSG00000105849	TWISTNB	7	19735085	19748710	0.0984426	0.803711	0.122485	0.902515	0.0445456	0.989911
ENSG00000101417	PXMP4	20	32294512	32308125	-0.141831	1.15982	-0.122287	0.902672	0.0444701	0.989926
ENSG00000172340	SUCLG2	3	67410884	67705038	-0.00744504	0.0609015	-0.122247	0.902703	0.044455	0.989926
ENSG00000104946	TBC1D17	19	50380682	50392005	-0.245366	2.01065	-0.122033	0.902873	0.0443733	0.98994
ENSG00000261701	HPR	16	72088522	72111145	0.00220564	0.0180774	0.122011	0.90289	0.044365	0.98994
ENSG00000108379	WNT3	17	44839872	44910520	0.00338389	0.0277601	0.121898	0.90298	0.0443218	0.989943
ENSG00000269113	TRABD2B	1	48226200	48462567	3.75753	30.8951	0.121622	0.903198	0.044217	0.990086
ENSG00000155876	RRAGA	9	19049372	19051019	0.0150836	0.12427	0.121377	0.903393	0.0441235	0.990132
ENSG00000141338	ABCA8	17	66863433	66951533	-0.00917475	0.0756064	-0.121349	0.903415	0.0441129	0.990132
ENSG00000161048	NAPEPLD	7	102740223	102790007	0.525206	4.33332	0.121202	0.903531	0.0440568	0.990134
ENSG00000168096	ANKS3	16	4746513	4784379	-0.0752115	0.620938	-0.121126	0.903591	0.0440279	0.990134
ENSG00000054118	THRAP3	1	36690017	36770958	0.452636	3.74281	0.120935	0.903743	0.0439553	0.990176
ENSG00000009844	VTA1	6	142468367	142545826	-0.14873	1.23063	-0.120857	0.903805	0.0439255	0.990176
ENSG00000121005	CRISPLD1	8	75896750	75946793	0.254455	2.10812	0.120702	0.903927	0.0438666	0.990215
ENSG00000104679	R3HCC1	8	23127633	23153792	0.0970793	0.809491	0.119926	0.904541	0.0435715	0.990234
ENSG00000124209	RAB22A	20	56884752	56942563	-0.0669759	0.558619	-0.119895	0.904566	0.0435598	0.990234
ENSG00000148690	FRA10AC1	10	95427640	95462329	0.0036623	0.030567	0.119812	0.904632	0.0435281	0.990234
ENSG00000119333	WDR34	9	131395940	131419066	0.0341485	0.285305	0.119691	0.904728	0.043482	0.990234
ENSG00000175854	SWI5	9	131037658	131051269	0.0343208	0.286832	0.119655	0.904757	0.0434682	0.990234
ENSG00000136859	ANGPTL2	9	129849611	129885162	0.471785	3.94857	0.119483	0.904893	0.0434028	0.990234
ENSG00000163374	YY1AP1	1	155629237	155658791	-0.835546	6.99759	-0.119405	0.904955	0.0433732	0.990234
ENSG00000118849	RARRES1	3	158414681	158450485	4.68515	39.3026	0.119207	0.905111	0.043298	0.990234
ENSG00000048991	R3HDM1	2	136289025	136482840	0.00567536	0.0476564	0.119089	0.905205	0.0432532	0.990234
ENSG00000181061	HIGD1A	3	42798669	42846023	-0.00213597	0.0179473	-0.119014	0.905265	0.0432245	0.990234
ENSG00000101203	COL20A1	20	61924538	61966203	0.0378122	0.318353	0.118774	0.905454	0.0431335	0.990234
ENSG00000168765	GSTM4	1	110198703	110208118	0.0398253	0.335523	0.118696	0.905516	0.0431039	0.990234
ENSG00000095383	TBC1D2	9	100961311	101017915	-0.00798513	0.067361	-0.118542	0.905638	0.0430454	0.990234
ENSG00000160214	RRP1	21	45209394	45225174	0.19913	1.67996	0.118532	0.905646	0.0430416	0.990234
ENSG00000137642	SORL1	11	121322912	121504402	0.0228827	0.193144	0.118475	0.905692	0.0430197	0.990234
ENSG00000237289	CKMT1B	15	43885252	43897099	0.00314168	0.0265365	0.118391	0.905758	0.042988	0.990234
ENSG00000121579	NAA50	3	113435307	113465147	0.0882756	0.746583	0.118239	0.905878	0.0429303	0.990234
ENSG00000071082	RPL31	2	101618177	101640494	-0.0111154	0.0940149	-0.118231	0.905885	0.042927	0.990234
ENSG00000134255	CEPT1	1	111682249	111727724	-0.109121	0.923146	-0.118206	0.905904	0.0429176	0.990234
ENSG00000174206	C12orf66	12	64580096	64616076	1.70036	14.3855	0.118199	0.90591	0.042915	0.990234
ENSG00000101144	BMP7	20	55743804	55841685	0.0311743	0.264171	0.118008	0.906061	0.0428424	0.990234
ENSG00000172057	ORMDL3	17	38077294	38083854	-0.0364538	0.309171	-0.117908	0.90614	0.0428046	0.990234
ENSG00000132017	DCAF15	19	14063304	14072254	0.192449	1.63309	0.117844	0.906192	0.04278	0.990234
ENSG00000075568	TMEM131	2	98372799	98612388	0.102677	0.871465	0.117822	0.906209	0.0427717	0.990234
ENSG00000136144	RCBTB1	13	50106082	50159719	0.00699987	0.0594112	0.117821	0.90621	0.0427713	0.990234
ENSG00000263002	ZNF234	19	44645710	44663156	-0.174316	1.48024	-0.117761	0.906257	0.0427488	0.990234
ENSG00000161277	THAP8	19	36525887	36545664	-0.148958	1.26553	-0.117704	0.906302	0.0427268	0.990234
ENSG00000173875	ZNF791	19	12721732	12742735	3.7995	32.5137	0.116858	0.906972	0.0424059	0.990259
ENSG00000155254	MARVELD1	10	99472930	99477907	0.0385644	0.330069	0.116837	0.906989	0.042398	0.990259
ENSG00000100490	CDKL1	14	50796310	50883179	-0.181041	1.55712	-0.116267	0.907441	0.0421816	0.990259
ENSG00000099204	ABLIM1	10	116190872	116444762	-0.00809191	0.0696352	-0.116204	0.907491	0.0421578	0.990259
ENSG00000163312	HELQ	4	84328496	84377009	-7.11743	61.2821	-0.116142	0.90754	0.0421343	0.990259
ENSG00000184428	TOP1MT	8	144386554	144442149	0.13048	1.12411	0.116074	0.907594	0.0421086	0.990259
ENSG00000181817	LSM10	1	36856839	36863493	0.0449814	0.387812	0.115988	0.907662	0.0420757	0.990259
ENSG00000065526	SPEN	1	16174359	16266955	-7.29315	62.8825	-0.115981	0.907668	0.042073	0.990259
ENSG00000185614	FAM212A	3	49840687	49842463	-0.0386689	0.334086	-0.115745	0.907854	0.0419838	0.990259
ENSG00000021574	SPAST	2	32288680	32382706	-0.24007	2.07687	-0.115592	0.907976	0.0419258	0.990259
ENSG00000179046	TRIML2	4	189012427	189030757	0.213613	1.85037	0.115444	0.908094	0.0418694	0.990259
ENSG00000116885	OSCP1	1	36881428	36916086	0.0180336	0.156244	0.11542	0.908112	0.0418604	0.990259
ENSG00000132275	RRP8	11	6616305	6624850	-0.0476272	0.41297	-0.115329	0.908185	0.0418259	0.990259
ENSG00000100294	MCAT	22	43528212	43539400	-0.0524411	0.455296	-0.11518	0.908302	0.0417696	0.990259
ENSG00000188554	NBR1	17	41322498	41363708	0.0584362	0.508731	0.114867	0.908551	0.0416507	0.990259
ENSG00000001631	KRIT1	7	91828283	91875480	0.93789	8.17137	0.114778	0.908621	0.041617	0.990259
ENSG00000145555	MYO10	5	16665395	16936372	-3.02642	26.3929	-0.114668	0.908708	0.0415755	0.990259
ENSG00000163535	SGOL2	2	201374731	201448505	2.92016	25.4764	0.114622	0.908745	0.0415582	0.990259
ENSG00000109323	MANBA	4	103552660	103682151	0.0971168	0.847403	0.114605	0.908758	0.0415517	0.990259
ENSG00000135828	RNASEL	1	182542769	182558391	-0.0375275	0.328409	-0.114271	0.909023	0.041425	0.990259
ENSG00000179262	RAD23A	19	13056669	13064456	-0.0154335	0.135146	-0.114199	0.90908	0.0413977	0.990259
ENSG00000124171	PARD6B	20	49348081	49373332	18.2331	159.956	0.113989	0.909247	0.0413182	0.990259
ENSG00000093000	NUP50	22	45559722	45583896	-0.0547643	0.480449	-0.113986	0.909249	0.0413171	0.990259
ENSG00000138867	GUCD1	22	24936406	24951903	-0.202869	1.7808	-0.11392	0.909301	0.0412923	0.990259
ENSG00000162415	ZSWIM5	1	45482071	45771881	-7.73243	67.9056	-0.11387	0.909341	0.0412734	0.990259
ENSG00000249471	ZNF324B	19	58962971	58969200	0.175342	1.53994	0.113863	0.909346	0.0412706	0.990259
ENSG00000079432	CIC	19	42772689	42799949	1.50663	13.2558	0.113658	0.909509	0.0411929	0.990259
ENSG00000166922	SCG5	15	32933877	32989299	0.00272677	0.0239932	0.113648	0.909517	0.0411892	0.990259
ENSG00000084636	COL16A1	1	32117848	32169920	0.0057525	0.0507131	0.113432	0.909688	0.0411075	0.990259
ENSG00000176595	KBTBD11	8	1922044	1955102	0.00845348	0.0745578	0.113382	0.909728	0.0410884	0.990259
ENSG00000130956	HABP4	9	99212483	99253618	0.00199806	0.0176597	0.113142	0.909918	0.0409979	0.990259
ENSG00000268173	PIK3R2	19	18263968	18288927	0.00476852	0.0421586	0.113109	0.909944	0.0409853	0.990259
ENSG00000105647	PIK3R2	19	18263928	18281350	0.00476852	0.0421586	0.113109	0.909944	0.0409853	0.990259
ENSG00000092421	SEMA6A	5	115779312	115910630	-0.0676814	0.598452	-0.113094	0.909956	0.0409797	0.990259
ENSG00000038358	EDC4	16	67906926	67918406	1.07961	9.54991	0.113049	0.909992	0.0409626	0.990259
ENSG00000018625	ATP1A2	1	160085549	160113381	0.130276	1.15628	0.112669	0.910293	0.0408187	0.990259
ENSG00000134343	ANO3	11	26210829	26684835	0.0741619	0.659275	0.11249	0.910435	0.0407511	0.990259
ENSG00000152683	SLC30A6	2	32390933	32449448	-1.47711	13.1357	-0.11245	0.910467	0.0407359	0.990259
ENSG00000063438	AHRR	5	304291	438406	0.0371266	0.330354	0.112384	0.910519	0.0407111	0.990259
ENSG00000164303	ENPP6	4	185009859	185142383	0.0470891	0.419538	0.11224	0.910633	0.0406567	0.990259
ENSG00000149925	ALDOA	16	30064411	30081778	0.018342	0.163459	0.112211	0.910656	0.0406457	0.990259
ENSG00000140264	SERF2	15	44069285	44094787	0.0457569	0.40788	0.112182	0.910679	0.0406348	0.990259
ENSG00000167920	TMEM99	17	38975358	38992522	0.076215	0.679622	0.112143	0.91071	0.04062	0.990259
ENSG00000055955	ITIH4	3	52846991	52865495	-0.206619	1.84275	-0.112125	0.910724	0.0406132	0.990259
ENSG00000184925	LCN12	9	139844003	139849949	0.00686825	0.061279	0.112082	0.910759	0.0405967	0.990259
ENSG00000086598	TMED2	12	124069078	124083116	0.0244483	0.218237	0.112027	0.910802	0.0405759	0.990259
ENSG00000091106	NLRC4	2	32449522	32490923	-0.557018	4.97498	-0.111964	0.910852	0.0405522	0.990259
ENSG00000198915	RASGEF1A	10	43689983	43762367	-0.013695	0.122342	-0.11194	0.910871	0.0405433	0.990259
ENSG00000128011	LRFN1	19	39797208	39805976	-0.0619048	0.553656	-0.111811	0.910973	0.0404943	0.990259
ENSG00000197562	RAB40C	16	639357	679272	0.00577418	0.0516887	0.111711	0.911053	0.0404564	0.990259
ENSG00000174501	ANKRD36C	2	96514587	96657541	0.237845	2.12953	0.111689	0.91107	0.0404482	0.990259
ENSG00000177570	SAMD12	8	119201698	119634234	-0.0426701	0.382134	-0.111663	0.911091	0.0404383	0.990259
ENSG00000184470	TXNRD2	22	19863040	19929341	-0.0125956	0.112844	-0.11162	0.911125	0.0404222	0.990259
ENSG00000168803	ADAL	15	43622872	43646096	-0.0265807	0.238194	-0.111592	0.911147	0.0404117	0.990259
ENSG00000132357	CARD6	5	40841286	40860275	0.664865	5.9716	0.111338	0.911348	0.0403155	0.990259
ENSG00000106565	TMEM176B	7	150488373	150498448	-0.130109	1.16904	-0.111296	0.911382	0.0402997	0.990259
ENSG00000154319	FAM167A	8	11278972	11332224	-0.0139933	0.125966	-0.111088	0.911547	0.040221	0.990259
ENSG00000134042	MRO	18	48324574	48351772	0.0271242	0.244641	0.110874	0.911717	0.0401402	0.990259
ENSG00000047932	GOPC	6	117639374	117923691	-0.0338696	0.305745	-0.110777	0.911793	0.0401038	0.990259
ENSG00000196074	SYCP2	20	58438618	58508710	-0.0772835	0.698103	-0.110705	0.91185	0.0400765	0.990259
ENSG00000158555	GDPD5	11	75145685	75236948	-1.20457	10.9223	-0.110285	0.912183	0.039918	0.990259
ENSG00000164061	BSN	3	49591922	49708978	0.0287055	0.26038	0.110244	0.912216	0.0399025	0.990259
ENSG00000078142	PIK3C3	18	39535171	39667794	-0.0483573	0.43873	-0.110221	0.912234	0.0398937	0.990259
ENSG00000156136	DCK	4	71858255	71896631	-1.38746	12.6004	-0.110113	0.91232	0.0398528	0.990259
ENSG00000232859	LYRM9	17	26205340	26221778	-0.00114324	0.0103953	-0.109977	0.912428	0.0398014	0.990259
ENSG00000008294	SPAG9	17	49039535	49198226	0.0940406	0.856578	0.109786	0.912579	0.0397296	0.990259
ENSG00000129295	LRRC6	8	133584320	133687838	-0.0464508	0.423139	-0.109777	0.912586	0.039726	0.990259
ENSG00000050426	LETMD1	12	51441745	51454207	-0.0595521	0.542579	-0.109757	0.912602	0.0397187	0.990259
ENSG00000121864	ZNF639	3	179040779	179053323	-0.10243	0.933823	-0.109689	0.912656	0.039693	0.990259
ENSG00000100100	PIK3IP1	22	31677579	31688520	0.0538502	0.491462	0.109572	0.912749	0.0396486	0.990259
ENSG00000224420	ADM5	19	50191921	50193832	0.30631	2.79658	0.10953	0.912782	0.039633	0.990259
ENSG00000198791	CNOT7	8	17086737	17104387	-0.0538469	0.493934	-0.109016	0.913189	0.0394391	0.990259
ENSG00000197959	DNM3	1	171810621	172387606	-0.0490356	0.450253	-0.108907	0.913276	0.0393978	0.990259
ENSG00000135686	KLHL36	16	84682131	84701292	0.0276101	0.253859	0.108761	0.913392	0.0393429	0.990259
ENSG00000040608	RTN4R	22	20228938	20270769	0.0117343	0.107977	0.108675	0.913461	0.0393102	0.990259
ENSG00000183828	NUDT14	14	105639275	105647660	-0.00229832	0.0211546	-0.108644	0.913485	0.0392986	0.990259
ENSG00000023608	SNAPC1	14	62229075	62263146	-3.8702	35.6574	-0.108539	0.913569	0.0392589	0.990259
ENSG00000054690	PLEKHH1	14	68000018	68056329	0.00738931	0.0681945	0.108356	0.913713	0.0391902	0.990259
ENSG00000151729	SLC25A4	4	186064395	186071536	-0.194465	1.79516	-0.108328	0.913736	0.0391794	0.990259
ENSG00000079134	THOC1	18	214520	268050	2.22333	20.5302	0.108295	0.913761	0.0391672	0.990259
ENSG00000183751	TBL3	16	2022038	2032934	0.0554086	0.511704	0.108282	0.913772	0.0391623	0.990259
ENSG00000236609	ZNF853	7	6655248	6663921	-0.0155092	0.143248	-0.108268	0.913783	0.0391569	0.990259
ENSG00000139197	PEX5	12	7341281	7371170	-0.0040804	0.0377465	-0.1081	0.913916	0.0390936	0.990259
ENSG00000124508	BTN2A2	6	26383324	26395102	-0.0308119	0.285077	-0.108083	0.91393	0.0390871	0.990259
ENSG00000143353	LYPLAL1	1	219347186	219386207	0.0962232	0.89038	0.10807	0.91394	0.0390822	0.990259
ENSG00000177694	NAALADL2	3	174156363	175523428	-2.14929	19.9003	-0.108003	0.913993	0.0390569	0.990259
ENSG00000137936	BCAR3	1	94027347	94312706	0.0949765	0.881239	0.107776	0.914173	0.0389715	0.990259
ENSG00000084764	MAPRE3	2	27193480	27250064	0.00694733	0.0644867	0.107733	0.914208	0.0389551	0.990259
ENSG00000080493	SLC4A4	4	72053003	72437804	-0.00577101	0.0536555	-0.107557	0.914347	0.0388888	0.990259
ENSG00000163956	LRPAP1	4	3508103	3534286	-0.00485902	0.0451826	-0.107542	0.914359	0.0388832	0.990259
ENSG00000149218	ENDOD1	11	94822974	94865809	0.00857115	0.0797241	0.10751	0.914384	0.0388713	0.990259
ENSG00000145414	NAF1	4	164031225	164088073	-0.475335	4.44209	-0.107007	0.914783	0.0386817	0.990259
ENSG00000171202	TMEM126A	11	85359011	85367591	-0.00551263	0.0515659	-0.106905	0.914865	0.0386431	0.990259
ENSG00000152700	SAR1B	5	133936834	133984961	-0.211931	1.98353	-0.106845	0.914912	0.0386209	0.990259
ENSG00000196358	NTNG2	9	135037334	135119921	-0.012096	0.113363	-0.106701	0.915026	0.0385666	0.990259
ENSG00000100815	TRIP11	14	92432335	92507240	-0.0482333	0.452287	-0.106643	0.915072	0.0385447	0.990259
ENSG00000250067	YJEFN3	19	19627036	19648390	-0.00464839	0.0436948	-0.106383	0.915278	0.0384468	0.990259
ENSG00000185187	SIGIRR	11	405716	417455	0.0132921	0.125098	0.106253	0.915382	0.0383978	0.990259
ENSG00000082512	TRAF5	1	211499957	211548288	1.52154	14.327	0.106201	0.915423	0.0383781	0.990259
ENSG00000135002	RFK	9	79000433	79009433	-0.021617	0.203722	-0.10611	0.915495	0.038344	0.990259
ENSG00000092871	RFFL	17	33333009	33416338	0.0530985	0.501302	0.105921	0.915645	0.0382729	0.990259
ENSG00000141540	TTYH2	17	72209653	72258155	0.0023873	0.0225497	0.105868	0.915687	0.038253	0.990259
ENSG00000171840	NINJ2	12	673462	772945	0.0473123	0.447794	0.105656	0.915855	0.0381733	0.990259
ENSG00000010295	IFFO1	12	6647541	6665239	-0.211969	2.00655	-0.105639	0.915869	0.0381666	0.990259
ENSG00000177383	MAGEF1	3	184428156	184429836	0.00770953	0.0730603	0.105523	0.915961	0.0381231	0.990259
ENSG00000188783	PRELP	1	203444956	203460480	-0.0265257	0.251426	-0.105501	0.915978	0.0381148	0.990259
ENSG00000170921	TANC2	17	61086917	61505060	0.0440499	0.41756	0.105493	0.915984	0.038112	0.990259
ENSG00000110274	CEP164	11	117185273	117283984	-0.0143434	0.136015	-0.105454	0.916015	0.0380973	0.990259
ENSG00000162852	CNST	1	246729746	246831886	-0.102522	0.973252	-0.10534	0.916106	0.0380542	0.990259
ENSG00000109066	TMEM104	17	72772622	72835918	-0.0959444	0.911049	-0.105312	0.916128	0.0380437	0.990259
ENSG00000074054	CLASP1	2	122095352	122407163	0.152821	1.45277	0.105193	0.916223	0.0379988	0.990259
ENSG00000118402	ELOVL4	6	80624529	80657297	-0.0630875	0.600111	-0.105126	0.916276	0.0379739	0.990259
ENSG00000174332	GLIS1	1	53971910	54199877	0.205947	1.95957	0.105098	0.916298	0.0379632	0.990259
ENSG00000109519	GRPEL1	4	7060633	7069924	0.190638	1.81502	0.105033	0.916349	0.0379389	0.990259
ENSG00000184809	C21orf88	21	40969074	40984748	-0.398081	3.79296	-0.104953	0.916413	0.0379085	0.990259
ENSG00000162746	FCRLB	1	161691353	161697933	-0.0348716	0.332495	-0.104879	0.916472	0.0378807	0.990259
ENSG00000005339	CREBBP	16	3775055	3930727	0.266741	2.54602	0.104768	0.91656	0.0378391	0.990259
ENSG00000024422	EHD2	19	48216600	48246391	-0.114214	1.0911	-0.104678	0.916631	0.0378054	0.990259
ENSG00000116478	HDAC1	1	32757687	32799236	0.184063	1.76498	0.104286	0.916942	0.0376581	0.9905
ENSG00000105373	GLTSCR2	19	48248779	48260315	0.0175292	0.169063	0.103684	0.91742	0.0374319	0.99083
ENSG00000105409	ATP1A3	19	42470734	42501649	0.108865	1.04999	0.103682	0.917422	0.0374308	0.99083
ENSG00000123240	OPTN	10	13141449	13180291	-3.17938	30.7691	-0.10333	0.917701	0.0372989	0.99084
ENSG00000174599	TRAM1L1	4	118004718	118006736	0.150845	1.46055	0.103279	0.917741	0.0372798	0.99084
ENSG00000106012	IQCE	7	2598632	2654368	-0.0243964	0.236563	-0.103128	0.917861	0.037223	0.99084
ENSG00000095951	HIVEP1	6	12008995	12165232	-1.64843	16.0072	-0.102981	0.917978	0.0371676	0.99084
ENSG00000092964	DPYSL2	8	26371791	26515694	-0.0100143	0.0973346	-0.102886	0.918054	0.0371319	0.99084
ENSG00000101197	BIRC7	20	61867235	61871859	-0.3473	3.37769	-0.102822	0.918105	0.0371079	0.99084
ENSG00000130731	C16orf13	16	684429	686358	0.00224896	0.0219022	0.102682	0.918216	0.0370553	0.99084
ENSG00000198298	ZNF485	10	44101855	44113351	-0.116183	1.13259	-0.102582	0.918295	0.0370178	0.99084
ENSG00000116761	CTH	1	70876901	70905534	11.6013	113.458	0.102252	0.918557	0.036894	0.99084
ENSG00000181789	COPG1	3	128968449	128996614	0.0855059	0.837633	0.10208	0.918693	0.0368297	0.99084
ENSG00000176903	PNMA1	14	74178494	74181128	-0.0011097	0.0108756	-0.102036	0.918728	0.036813	0.99084
ENSG00000167281	RBFOX3	17	77085427	77613550	-0.0765087	0.750138	-0.101993	0.918762	0.0367968	0.99084
ENSG00000235750	KIAA0040	1	175126123	175162135	-0.556551	5.46618	-0.101817	0.918902	0.0367309	0.99084
ENSG00000173818	ENDOV	17	78388965	78411886	0.458067	4.50565	0.101665	0.919023	0.0366738	0.99084
ENSG00000115423	DNAH6	2	84743579	85046713	2.67591	26.3303	0.101628	0.919052	0.03666	0.99084
ENSG00000135077	HAVCR2	5	156512843	156569880	-0.152475	1.50248	-0.101482	0.919168	0.0366051	0.99084
ENSG00000165028	NIPSNAP3B	9	107526438	107539738	-0.238652	2.35473	-0.10135	0.919273	0.0365555	0.99084
ENSG00000111203	ITFG2	12	2921788	2968957	0.515439	5.08767	0.101311	0.919303	0.0365412	0.99084
ENSG00000114391	RPL24	3	101399935	101405626	0.000956487	0.00945278	0.101186	0.919403	0.0364941	0.99084
ENSG00000185252	ZNF74	22	20748405	20762745	0.0417059	0.412206	0.101177	0.91941	0.0364909	0.99084
ENSG00000188649	CC2D2B	10	97733786	97792441	4.08559	40.4325	0.101047	0.919513	0.0364422	0.99084
ENSG00000197262	CCL4L2	17	34639793	34641846	0.334548	3.31209	0.101008	0.919544	0.0364275	0.99084
ENSG00000205060	SLC35B4	7	133974084	134001803	0.0198733	0.197049	0.100854	0.919666	0.0363698	0.99084
ENSG00000167037	SGSM1	22	25202236	25323545	-0.0326682	0.32492	-0.100542	0.919914	0.0362529	0.99084
ENSG00000196388	INCA1	17	4891425	4900905	-0.0577457	0.574388	-0.100534	0.91992	0.0362499	0.99084
ENSG00000243678	NME1-NME2	17	49230920	49249108	-0.0012219	0.0121568	-0.100511	0.919939	0.0362412	0.99084
ENSG00000081853	PCDHGA2	5	140718539	140892546	0.0788974	0.78565	0.100423	0.920008	0.0362082	0.99084
ENSG00000163602	RYBP	3	72420976	72496069	-0.121041	1.20706	-0.100277	0.920124	0.0361536	0.99084
ENSG00000166750	SLFN5	17	33570055	33600674	0.042486	0.424621	0.100056	0.9203	0.0360708	0.99084
ENSG00000104325	DECR1	8	91013633	91064320	-0.018655	0.186451	-0.100053	0.920302	0.0360696	0.99084
ENSG00000006576	PHTF2	7	77428122	77586818	-1.13561	11.3513	-0.100043	0.92031	0.0360657	0.99084
ENSG00000136169	SETDB2	13	50018429	50069138	-0.0674213	0.674017	-0.100029	0.920321	0.0360606	0.99084
ENSG00000158560	DYNC1I1	7	95401866	95739634	0.00666772	0.0666597	0.100026	0.920324	0.0360594	0.99084
ENSG00000091732	ZC3HC1	7	129658126	129691291	0.0933642	0.934333	0.0999261	0.920403	0.036022	0.99084
ENSG00000198185	ZNF334	20	45129701	45142198	-0.0156433	0.156925	-0.0996863	0.920593	0.0359322	0.990951
ENSG00000206561	COLQ	3	15491640	15563258	0.135354	1.36071	0.0994732	0.920763	0.0358524	0.991039
ENSG00000054356	PTPRN	2	220154345	220174370	0.00547696	0.0553356	0.0989772	0.921156	0.0356666	0.991252
ENSG00000114670	NEK11	3	130745694	131069309	0.0386407	0.390917	0.0988463	0.92126	0.0356177	0.991252
ENSG00000118231	CRYGD	2	208986331	208989225	-0.0165626	0.167706	-0.0987596	0.921329	0.0355852	0.991252
ENSG00000149084	HSD17B12	11	43577986	43878167	-0.00125179	0.0126912	-0.0986342	0.921429	0.0355383	0.991252
ENSG00000197329	PELI1	2	64319786	64371588	0.335817	3.40584	0.0986003	0.921456	0.0355256	0.991252
ENSG00000170667	RASA4B	7	102122892	102158228	-0.0398905	0.40472	-0.0985631	0.921485	0.0355117	0.991252
ENSG00000117461	PIK3R3	1	46505812	46642160	1.97995	20.1748	0.09814	0.921821	0.0353533	0.991484
ENSG00000138161	CUZD1	10	124591665	124639146	9.20342	93.8439	0.0980715	0.921875	0.0353277	0.991484
ENSG00000162194	C11orf48	11	62430287	62439727	-0.0436158	0.447061	-0.0975612	0.922281	0.0351369	0.99169
ENSG00000133313	CNDP2	18	72163051	72188366	-0.00197466	0.0202472	-0.0975273	0.922308	0.0351242	0.99169
ENSG00000158636	C11orf30	11	76155967	76264069	-2.29771	23.5662	-0.0975003	0.922329	0.0351141	0.99169
ENSG00000135093	USP30	12	109460894	109525831	0.0563967	0.580827	0.0970972	0.922649	0.0349634	0.991727
ENSG00000169962	TAS1R3	1	1266694	1270686	-0.810505	8.35482	-0.0970104	0.922718	0.0349309	0.991727
ENSG00000140396	NCOA2	8	71021997	71316040	0.221172	2.28165	0.0969353	0.922778	0.0349029	0.991727
ENSG00000123810	B9D2	19	41860326	41870078	0.0582344	0.601118	0.0968767	0.922824	0.034881	0.991727
ENSG00000214595	EML6	2	54950636	55199157	-0.0248455	0.256806	-0.0967482	0.922926	0.0348329	0.991727
ENSG00000116525	TRIM62	1	33611003	33647660	-0.820076	8.48096	-0.0966961	0.922968	0.0348135	0.991727
ENSG00000177125	ZBTB34	9	129622944	129648157	99.7351	1032.56	0.0965898	0.923052	0.0347737	0.991727
ENSG00000170955	PRKCDBP	11	6340176	6341877	-0.0169201	0.175337	-0.0965003	0.923123	0.0347403	0.991727
ENSG00000185049	NELFA	4	1984441	2043630	0.0453321	0.470612	0.0963258	0.923262	0.0346751	0.991727
ENSG00000142166	IFNAR1	21	34696734	34732168	-0.0352758	0.366892	-0.0961475	0.923403	0.0346085	0.991727
ENSG00000160007	ARHGAP35	19	47421933	47508334	-0.838751	8.72628	-0.0961178	0.923427	0.0345974	0.991727
ENSG00000014914	MTMR11	1	149900543	149908791	-0.0726531	0.756157	-0.096082	0.923455	0.0345841	0.991727
ENSG00000162391	FAM151A	1	55074855	55089229	-1.84835	19.2486	-0.0960249	0.923501	0.0345627	0.991727
ENSG00000165097	KDM1B	6	18155560	18224084	-0.171057	1.78496	-0.0958324	0.923654	0.0344908	0.991796
ENSG00000148704	VAX1	10	118888032	118897812	-0.10284	1.07434	-0.0957236	0.92374	0.0344502	0.991796
ENSG00000130303	BST2	19	17513748	17516457	-0.00507393	0.0535656	-0.0947237	0.924534	0.034077	0.992555
ENSG00000196247	ZNF107	7	64126511	64171404	0.249392	2.64493	0.0942906	0.924878	0.0339154	0.992802
ENSG00000089335	ZNF302	19	35168544	35177302	-0.00338613	0.0360741	-0.093866	0.925216	0.0337571	0.992802
ENSG00000100038	TOP3B	22	22311397	22337213	0.012718	0.135836	0.0936279	0.925405	0.0336683	0.992802
ENSG00000110871	COQ5	12	120941077	120972237	0.00425477	0.0454871	0.0935381	0.925476	0.0336348	0.992802
ENSG00000081870	HSPB11	1	54382247	54411602	0.0520252	0.55677	0.0934411	0.925553	0.0335986	0.992802
ENSG00000103423	DNAJA3	16	4475806	4506776	0.0388401	0.416882	0.093168	0.92577	0.0334969	0.992802
ENSG00000159761	C16orf86	16	67700719	67702661	0.0174151	0.187506	0.0928774	0.926001	0.0333885	0.992802
ENSG00000135365	PHF21A	11	45950871	46142985	1.04829	11.3039	0.0927369	0.926113	0.0333362	0.992802
ENSG00000258790	KIAA0391	14	35591755	35786680	-0.0244022	0.26353	-0.0925973	0.926223	0.0332842	0.992802
ENSG00000100890	KIAA0391	14	35591052	35743271	-0.0244022	0.26353	-0.0925973	0.926223	0.0332842	0.992802
ENSG00000167280	ENGASE	17	77071021	77084681	0.0129136	0.139609	0.0924988	0.926302	0.0332475	0.992802
ENSG00000170892	TSEN34	19	54693789	54697585	-0.0364031	0.393769	-0.092448	0.926342	0.0332286	0.992802
ENSG00000167965	MLST8	16	2254249	2259417	0.00531712	0.0576121	0.0922918	0.926466	0.0331704	0.992802
ENSG00000136842	TMOD1	9	100263462	100364030	0.0746617	0.809928	0.0921832	0.926553	0.03313	0.992802
ENSG00000242028	HYPK	15	44088340	44095241	-0.210126	2.27973	-0.0921716	0.926562	0.0331257	0.992802
ENSG00000159256	MORC3	21	37692487	37758446	-0.462559	5.02261	-0.0920953	0.926622	0.0330973	0.992802
ENSG00000114115	RBP1	3	139236276	139258671	-0.0288846	0.314389	-0.0918754	0.926797	0.0330154	0.992802
ENSG00000166164	BRD7	16	50347398	50402845	0.11539	1.25616	0.0918598	0.926809	0.0330096	0.992802
ENSG00000178115	GOLGA8Q	15	30844183	30854704	-7.54285	82.1516	-0.0918163	0.926844	0.0329933	0.992802
ENSG00000064199	SPA17	11	124543694	124567414	-80.2469	875.402	-0.0916687	0.926961	0.0329384	0.992802
ENSG00000215845	TSTD1	1	161007421	161008780	0.00317069	0.0346003	0.0916376	0.926986	0.0329268	0.992802
ENSG00000120656	TAF12	1	28915835	28969597	0.305916	3.34525	0.091448	0.927137	0.0328563	0.992802
ENSG00000136738	STAM	10	17686124	17757913	0.0402261	0.43994	0.0914354	0.927147	0.0328516	0.992802
ENSG00000132313	MRPL35	2	86426478	86440917	0.0095083	0.104372	0.0910999	0.927413	0.0327267	0.992802
ENSG00000119729	RHOQ	2	46768945	46810260	-0.0213474	0.234809	-0.0909141	0.927561	0.0326576	0.992802
ENSG00000078725	BRINP1	9	121915736	122131745	-0.0128355	0.141383	-0.0907856	0.927663	0.0326098	0.992802
ENSG00000135540	NHSL1	6	138743180	139013708	-0.666399	7.35499	-0.090605	0.927806	0.0325426	0.992802
ENSG00000052850	ALX4	11	44281994	44331716	-0.178909	1.97505	-0.0905841	0.927823	0.0325348	0.992802
ENSG00000124370	MCEE	2	71336814	71357369	-0.772316	8.53621	-0.0904753	0.92791	0.0324944	0.992802
ENSG00000164975	SNAPC3	9	15422702	15465951	0.53548	5.91898	0.0904683	0.927915	0.0324918	0.992802
ENSG00000183684	ALYREF	17	79845713	79849462	0.0497198	0.54969	0.0904505	0.927929	0.0324851	0.992802
ENSG00000133116	KL	13	33590207	33640282	-4.32614	47.8491	-0.0904121	0.92796	0.0324709	0.992802
ENSG00000165475	CRYL1	13	20977806	21099996	-0.00391579	0.0433799	-0.0902675	0.928075	0.0324171	0.992802
ENSG00000137171	KLC4	6	43008515	43042837	-0.0150719	0.168253	-0.0895789	0.928622	0.0321611	0.992802
ENSG00000176986	SEC24C	10	75504120	75531919	-0.0399554	0.446092	-0.0895678	0.928631	0.032157	0.992802
ENSG00000105854	PON2	7	95034175	95064510	-0.0133044	0.148549	-0.0895622	0.928635	0.0321549	0.992802
ENSG00000065183	WDR3	1	118472343	118509165	6.08515	67.9563	0.0895451	0.928649	0.0321485	0.992802
ENSG00000082641	NFE2L1	17	46125691	46138849	-0.03688	0.412955	-0.0893074	0.928838	0.0320602	0.992802
ENSG00000169764	UGP2	2	64068074	64118696	0.00360979	0.0404659	0.0892058	0.928918	0.0320224	0.992802
ENSG00000185813	PCYT2	17	79858841	79869340	0.0497381	0.558033	0.0891311	0.928978	0.0319947	0.992802
ENSG00000159231	CBR3	21	37507210	37518864	0.0289591	0.325095	0.089079	0.929019	0.0319754	0.992802
ENSG00000124570	SERPINB6	6	2948393	2972090	-0.0558797	0.627765	-0.0890138	0.929071	0.0319511	0.992802
ENSG00000151012	SLC7A11	4	139085251	139163503	0.0234527	0.264133	0.0887913	0.929248	0.0318685	0.992802
ENSG00000184786	TCTE3	6	170140210	170151655	-0.235915	2.65872	-0.0887326	0.929294	0.0318467	0.992802
ENSG00000183530	PRR14L	22	32072242	32146126	0.387146	4.38012	0.088387	0.929569	0.0317183	0.992802
ENSG00000254004	ZNF260	19	37001597	37019562	0.0903993	1.02319	0.0883504	0.929598	0.0317048	0.992802
ENSG00000163964	PIGX	3	196366646	196462878	0.0144888	0.164029	0.0883311	0.929613	0.0316976	0.992802
ENSG00000204352	C9orf129	9	96080481	96108696	0.0768389	0.870476	0.0882723	0.92966	0.0316758	0.992802
ENSG00000006075	CCL3	17	34415602	34417515	0.0222504	0.252236	0.0882123	0.929708	0.0316535	0.992802
ENSG00000143013	LMO4	1	87794151	87814606	-0.0226406	0.256814	-0.0881596	0.92975	0.0316339	0.992802
ENSG00000157927	RADIL	7	4836686	4923350	-0.0482493	0.548059	-0.0880367	0.929847	0.0315883	0.992802
ENSG00000104059	FAM189A1	15	29412457	29862927	0.10764	1.2234	0.0879845	0.929889	0.0315689	0.992802
ENSG00000100744	GSKIP	14	96829814	96853625	0.0251393	0.285972	0.0879084	0.92995	0.0315406	0.992802
ENSG00000179915	NRXN1	2	50145643	51259674	-0.409559	4.66076	-0.0878737	0.929977	0.0315278	0.992802
ENSG00000213626	LBH	2	30454397	30546596	0.0247984	0.282243	0.0878616	0.929987	0.0315233	0.992802
ENSG00000100030	MAPK1	22	22108789	22221970	0.171511	1.95248	0.0878426	0.930002	0.0315162	0.992802
ENSG00000170266	GLB1	3	33038100	33138722	0.110328	1.25629	0.0878201	0.93002	0.0315079	0.992802
ENSG00000146066	HIGD2A	5	175815748	175816772	-0.00287106	0.0327929	-0.0875512	0.930233	0.0314081	0.992802
ENSG00000198885	ITPRIPL1	2	96991069	96994091	0.129355	1.4775	0.0875497	0.930235	0.0314075	0.992802
ENSG00000064042	LIMCH1	4	41361624	41702061	0.0315516	0.360436	0.0875372	0.930244	0.0314029	0.992802
ENSG00000148225	WDR31	9	116075502	116102578	-0.0669213	0.764757	-0.0875066	0.930269	0.0313915	0.992802
ENSG00000116213	WRAP73	1	3547331	3569325	0.020399	0.233442	0.0873835	0.930367	0.0313459	0.992802
ENSG00000126458	RRAS	19	50138549	50143458	1.11064	12.7493	0.0871142	0.930581	0.0312459	0.992802
ENSG00000111879	FAM184A	6	119280928	119470552	-0.0111892	0.128674	-0.0869577	0.930705	0.0311879	0.992802
ENSG00000135094	SDS	12	113830250	113864106	-0.10587	1.21789	-0.086929	0.930728	0.0311772	0.992802
ENSG00000131634	TMEM204	16	1578689	1605581	-0.134969	1.55302	-0.0869071	0.930745	0.0311691	0.992802
ENSG00000181027	FKRP	19	47249303	47280245	0.00861898	0.0992261	0.086862	0.930781	0.0311524	0.992802
ENSG00000196458	ZNF605	12	133498019	133532892	-0.00852895	0.0981959	-0.0868564	0.930786	0.0311503	0.992802
ENSG00000101365	IDH3B	20	2639041	2644865	-0.00480947	0.0554922	-0.0866693	0.930934	0.0310809	0.992802
ENSG00000143549	TPM3	1	154127784	154167124	-0.630596	7.27786	-0.0866458	0.930953	0.0310722	0.992802
ENSG00000139629	GALNT6	12	51745031	51786651	-0.335672	3.87708	-0.0865786	0.931006	0.0310473	0.992802
ENSG00000010704	HFE	6	26087509	26098571	-0.649603	7.51802	-0.0864061	0.931144	0.0309834	0.992802
ENSG00000197632	SERPINB2	18	61538926	61571124	-4.80364	55.6806	-0.0862713	0.931251	0.0309334	0.992802
ENSG00000154429	CCSAP	1	229456758	229479041	-9.34105	108.283	-0.0862652	0.931256	0.0309311	0.992802
ENSG00000106772	PRUNE2	9	79226292	79521003	0.214822	2.49304	0.0861688	0.931332	0.0308954	0.992802
ENSG00000205809	KLRC2	12	10579453	10594899	0.0057106	0.0664915	0.0858847	0.931558	0.0307901	0.99295
ENSG00000010310	GIPR	19	46171502	46186982	-0.122199	1.42684	-0.085643	0.93175	0.0307005	0.99295
ENSG00000110060	PUS3	11	125763381	125773116	-0.0431793	0.50539	-0.0854376	0.931913	0.0306244	0.99295
ENSG00000221995	TIAF1	17	27400537	27418537	0.00524705	0.0614391	0.0854024	0.931942	0.0306113	0.99295
ENSG00000107341	UBE2R2	9	33817565	33920402	-0.0991881	1.16177	-0.0853766	0.931962	0.0306018	0.99295
ENSG00000103647	CORO2B	15	68871308	69020145	0.00510148	0.0597825	0.085334	0.931996	0.030586	0.99295
ENSG00000163558	PRKCI	3	169940153	170023769	0.390842	4.59451	0.0850671	0.932208	0.0304871	0.99303
ENSG00000166435	XRRA1	11	74518784	74660245	0.00407133	0.0479328	0.0849382	0.93231	0.0304394	0.99303
ENSG00000126432	PRDX5	11	64085560	64089283	-0.000793344	0.00934357	-0.0849079	0.932335	0.0304282	0.99303
ENSG00000100554	ATP6V1D	14	67761088	67826982	0.0245052	0.289258	0.0847175	0.932486	0.0303577	0.993098
ENSG00000162552	WNT4	1	22443798	22470462	0.119347	1.41136	0.0845616	0.93261	0.0303	0.993137
ENSG00000162341	TPCN2	11	68816365	68858072	-0.0255931	0.304646	-0.0840093	0.933049	0.0300955	0.993155
ENSG00000110042	DTX4	11	58938903	58976060	0.00730931	0.0873194	0.0837078	0.933289	0.029984	0.993155
ENSG00000124535	WRNIP1	6	2765648	2787186	0.0247014	0.295172	0.0836849	0.933307	0.0299755	0.993155
ENSG00000141720	PIP4K2B	17	36921942	36956379	0.00367347	0.0439013	0.0836757	0.933314	0.0299721	0.993155
ENSG00000141367	CLTC	17	57697219	57773671	-0.0139917	0.167478	-0.0835435	0.933419	0.0299232	0.993155
ENSG00000142168	SOD1	21	33031935	33041244	0.00527331	0.0631526	0.0835012	0.933453	0.0299075	0.993155
ENSG00000107779	BMPR1A	10	88516407	88692595	-0.129541	1.55187	-0.0834739	0.933475	0.0298974	0.993155
ENSG00000164197	RNF180	5	63461671	63668696	0.0772142	0.925797	0.0834029	0.933531	0.0298712	0.993155
ENSG00000148019	CEP78	9	80850978	80894606	0.209658	2.52408	0.0830629	0.933801	0.0297454	0.993155
ENSG00000173137	ADCK5	8	145596790	145618457	-0.0250627	0.302059	-0.0829727	0.933873	0.0297121	0.993155
ENSG00000186866	POFUT2	21	46683843	46707813	-0.0963926	1.16356	-0.082843	0.933976	0.0296641	0.993155
ENSG00000205810	KLRC3	12	10564911	10573194	-0.0263341	0.31803	-0.0828037	0.934008	0.0296496	0.993155
ENSG00000180917	CMTR2	16	71315292	71323618	0.0220794	0.266944	0.082712	0.934081	0.0296157	0.993155
ENSG00000137522	RNF121	11	71639747	71708643	6.39141	77.2963	0.0826872	0.9341	0.0296065	0.993155
ENSG00000077809	GTF2I	7	74071994	74175026	-0.0375238	0.454	-0.0826515	0.934129	0.0295933	0.993155
ENSG00000153575	TUBGCP5	15	22833395	22873892	-0.0545161	0.66001	-0.0825988	0.934171	0.0295738	0.993155
ENSG00000106976	DNM1	9	130965658	131017527	0.00185592	0.0224849	0.082541	0.934217	0.0295525	0.993155
ENSG00000064933	PMS1	2	190649107	190742355	0.107097	1.3025	0.0822244	0.934468	0.0294354	0.993155
ENSG00000057704	TMCC3	12	94960900	95044338	0.11085	1.34979	0.0821244	0.934548	0.0293985	0.993155
ENSG00000182534	MXRA7	17	74668633	74707098	0.000931259	0.0113433	0.0820977	0.934569	0.0293886	0.993155
ENSG00000137727	ARHGAP20	11	110447766	110583912	0.309241	3.76719	0.0820878	0.934577	0.029385	0.993155
ENSG00000165480	SKA3	13	21727734	21750741	-4.364	53.2641	-0.0819313	0.934701	0.0293271	0.993155
ENSG00000184983	NDUFA6	22	42481529	42486959	-0.0017512	0.0213745	-0.0819292	0.934703	0.0293263	0.993155
ENSG00000150967	ABCB9	12	123405498	123466196	0.0325923	0.39797	0.0818964	0.934729	0.0293143	0.993155
ENSG00000183833	MAATS1	3	119421869	119485949	-0.087417	1.07594	-0.0812473	0.935245	0.0290745	0.993374
ENSG00000100364	KIAA0930	22	45586219	45636650	0.00162321	0.0200018	0.0811531	0.93532	0.0290397	0.993374
ENSG00000149582	TMEM25	11	118401756	118417995	-0.00440088	0.0543651	-0.0809504	0.935481	0.0289648	0.993374
ENSG00000184608	C8orf12	8	11225911	11296167	18.8136	232.515	0.0809133	0.935511	0.0289511	0.993374
ENSG00000166558	SLC38A8	16	84043272	84076241	0.012688	0.156921	0.0808559	0.935557	0.02893	0.993374
ENSG00000149089	APIP	11	34874641	34938046	0.00341071	0.0423785	0.0804821	0.935854	0.028792	0.993374
ENSG00000173876	TUBB8	10	92828	120103	-14.0216	174.523	-0.0803423	0.935965	0.0287404	0.993374
ENSG00000059122	FLYWCH1	16	2961938	3001209	-0.0012621	0.0157323	-0.0802236	0.936059	0.0286966	0.993374
ENSG00000117000	RLF	1	40627045	40706593	-6.90414	86.0821	-0.0802041	0.936075	0.0286894	0.993374
ENSG00000159917	ZNF235	19	44732882	44809199	-0.289768	3.61556	-0.0801447	0.936122	0.0286675	0.993374
ENSG00000186470	BTN3A2	6	26365387	26378546	0.00923197	0.115199	0.0801396	0.936126	0.0286656	0.993374
ENSG00000144410	CPO	2	207804278	207834198	-0.217123	2.71032	-0.0801095	0.93615	0.0286545	0.993374
ENSG00000095713	CRTAC1	10	99624757	99790585	-0.0128395	0.160384	-0.080055	0.936194	0.0286344	0.993374
ENSG00000130226	DPP6	7	153584182	154685995	0.0075522	0.0943993	0.0800027	0.936235	0.0286151	0.993374
ENSG00000132872	SYT4	18	40847843	40857615	0.00774391	0.0968177	0.0799844	0.93625	0.0286083	0.993374
ENSG00000164744	SUN3	7	48026745	48068716	-0.0271272	0.340288	-0.0797184	0.936461	0.0285102	0.993398
ENSG00000188981	MSANTD1	4	3246096	3273465	-0.656074	8.238	-0.0796399	0.936524	0.0284813	0.993398
ENSG00000099365	STX1B	16	31000577	31021949	-0.00073007	0.00919801	-0.0793727	0.936736	0.0283827	0.993398
ENSG00000167543	TP53I13	17	27893070	27900175	0.0109132	0.137901	0.0791378	0.936923	0.0282961	0.993398
ENSG00000142959	BEST4	1	45249257	45253377	-2.5061	31.7204	-0.0790059	0.937028	0.0282475	0.993398
ENSG00000095203	EPB41L4B	9	111934255	112083244	-0.168735	2.13661	-0.0789734	0.937054	0.0282355	0.993398
ENSG00000056661	PCGF2	17	36890150	36906070	0.0145736	0.184658	0.0789219	0.937095	0.0282165	0.993398
ENSG00000165661	QSOX2	9	139098179	139137687	0.080412	1.0209	0.0787654	0.937219	0.0281588	0.993398
ENSG00000103502	CDIPT	16	29869678	29875057	-0.0593675	0.753931	-0.0787439	0.937236	0.0281509	0.993398
ENSG00000140632	GLYR1	16	4853204	4897343	-0.0434101	0.55238	-0.0785873	0.937361	0.0280932	0.993398
ENSG00000073060	SCARB1	12	125261402	125367214	-0.47625	6.06052	-0.0785823	0.937365	0.0280913	0.993398
ENSG00000143195	ILDR2	1	166882443	166944719	-0.23632	3.00761	-0.078574	0.937371	0.0280883	0.993398
ENSG00000155229	MMS19	10	99218081	99258551	0.0285124	0.363102	0.0785246	0.937411	0.0280701	0.993398
ENSG00000177025	C19orf18	19	58469805	58485902	0.0751673	0.963336	0.0780281	0.937806	0.0278871	0.993426
ENSG00000100228	RAB36	22	23487513	23506537	0.0185947	0.238344	0.0780161	0.937815	0.0278827	0.993426
ENSG00000097046	CDC7	1	91966408	91991321	0.0223278	0.286319	0.0779821	0.937842	0.0278702	0.993426
ENSG00000187147	RNF220	1	44870866	45117396	-0.00500842	0.0642436	-0.0779599	0.93786	0.027862	0.993426
ENSG00000169914	OTUD3	1	20209006	20239438	0.00925288	0.118718	0.0779402	0.937876	0.0278547	0.993426
ENSG00000137135	ARHGEF39	9	35658872	35675863	0.537805	6.91764	0.077744	0.938032	0.0277825	0.993499
ENSG00000172992	DCAKD	17	43100708	43138473	-0.00366076	0.0473859	-0.0772542	0.938421	0.0276021	0.99379
ENSG00000144152	FBLN7	2	112895962	112945791	0.00562117	0.0728338	0.0771781	0.938482	0.0275741	0.99379
ENSG00000163923	RPL39L	3	186838736	186898696	-0.246951	3.21285	-0.0768637	0.938732	0.0274584	0.993962
ENSG00000010219	DYRK4	12	4671370	4723325	-0.224199	2.93232	-0.0764579	0.939055	0.0273091	0.994025
ENSG00000100678	SLC8A3	14	70510934	70655787	-0.0384991	0.503547	-0.0764559	0.939056	0.0273083	0.994025
ENSG00000101489	CELF4	18	34823010	35146000	0.008649	0.113249	0.0763716	0.939123	0.0272773	0.994025
ENSG00000175344	CHRNA7	15	32322691	32464722	0.123475	1.62039	0.0762008	0.939259	0.0272145	0.994025
ENSG00000170890	PLA2G1B	12	120759914	120765592	-0.0110313	0.14511	-0.0760202	0.939403	0.027148	0.994025
ENSG00000124782	RREB1	6	7107830	7252213	-0.368765	4.85221	-0.0759994	0.93942	0.0271404	0.994025
ENSG00000132932	ATP8A2	13	25946209	26599989	0.125465	1.65518	0.0758016	0.939577	0.0270676	0.994025
ENSG00000177432	NAP1L5	4	89617066	89619386	0.00285141	0.0376434	0.075748	0.93962	0.027048	0.994025
ENSG00000181240	SLC25A41	19	6426048	6433790	-0.00400456	0.052954	-0.0756234	0.939719	0.0270021	0.994025
ENSG00000127399	LRRC61	7	150019728	150035239	0.00443121	0.0586113	0.0756033	0.939735	0.0269947	0.994025
ENSG00000172661	FAM21C	10	46222648	46288409	0.0213728	0.282798	0.0755762	0.939756	0.0269848	0.994025
ENSG00000170270	C14orf142	14	93669239	93673439	-0.0755256	1.00247	-0.0753393	0.939945	0.0268977	0.994091
ENSG00000160877	NACC1	19	13228917	13251955	-0.0267598	0.355478	-0.0752782	0.939993	0.0268752	0.994091
ENSG00000145088	EAF2	3	121554030	121605373	-0.0591945	0.789377	-0.0749888	0.940224	0.0267689	0.994231
ENSG00000169718	DUS1L	17	80015382	80023763	-0.0408166	0.545015	-0.0748908	0.940302	0.0267328	0.994231
ENSG00000198522	GPN1	2	27851114	27874375	-0.0324572	0.434409	-0.0747159	0.940441	0.0266686	0.994255
ENSG00000185737	NRG3	10	83635070	84746935	0.051466	0.691057	0.0744743	0.940633	0.0265798	0.994255
ENSG00000204920	ZNF155	19	44472014	44502477	0.0314345	0.422716	0.0743632	0.940721	0.026539	0.994255
ENSG00000128708	HAT1	2	172778958	172848599	-0.147143	1.98667	-0.0740652	0.940958	0.0264295	0.994255
ENSG00000168763	CNNM3	2	97481982	97499648	-0.233472	3.15233	-0.0740632	0.94096	0.0264288	0.994255
ENSG00000164024	METAP1	4	99916771	99983964	-1.21351	16.3909	-0.0740357	0.940982	0.0264187	0.994255
ENSG00000116260	QSOX1	1	180123969	180173165	-0.0940877	1.27137	-0.0740053	0.941006	0.0264075	0.994255
ENSG00000151151	IPMK	10	59951278	60027694	-1.77628	24.0264	-0.0739303	0.941066	0.02638	0.994255
ENSG00000166135	HIF1AN	10	102288829	102319755	-0.280521	3.79747	-0.0738705	0.941113	0.026358	0.994255
ENSG00000137767	SQRDL	15	45923346	45983492	-0.0664113	0.901231	-0.0736895	0.941257	0.0262916	0.994314
ENSG00000116729	WLS	1	68564142	68698803	0.0872819	1.18783	0.0734799	0.941424	0.0262146	0.994398
ENSG00000165698	C9orf9	9	135753414	135765588	0.188459	2.57529	0.0731796	0.941663	0.0261044	0.994412
ENSG00000254221	PCDHGB1	5	140729828	140892546	3.06617	42.0015	0.0730016	0.941805	0.0260391	0.994412
ENSG00000136450	SRSF1	17	56080721	56084707	0.247333	3.39883	0.0727699	0.941989	0.0259541	0.994412
ENSG00000121716	PILRB	7	99933737	99965356	-0.000651085	0.00894855	-0.0727587	0.941998	0.02595	0.994412
ENSG00000203778	FAM229B	6	112408802	112423993	0.00791621	0.109214	0.0724837	0.942217	0.0258491	0.994412
ENSG00000169567	HINT1	5	130494720	130507428	-0.00133694	0.018489	-0.0723099	0.942355	0.0257853	0.994412
ENSG00000158825	CDA	1	20915441	20945401	-0.012234	0.169625	-0.0721239	0.942503	0.0257171	0.994412
ENSG00000184828	ZBTB7C	18	45553044	45937123	-114.559	1592.18	-0.071951	0.942641	0.0256537	0.994412
ENSG00000197629	MPEG1	11	58975983	58980424	-0.280583	3.90138	-0.0719189	0.942666	0.0256419	0.994412
ENSG00000154654	NCAM2	21	22370633	22915650	-0.043745	0.609498	-0.0717722	0.942783	0.0255882	0.994412
ENSG00000089775	ZBTB25	14	64915824	64971931	-0.0468036	0.652169	-0.071766	0.942788	0.0255859	0.994412
ENSG00000100614	PPM1A	14	60712470	60765805	0.011698	0.163228	0.0716665	0.942867	0.0255494	0.994412
ENSG00000198795	ZNF521	18	22641890	22932154	0.0488499	0.682417	0.0715836	0.942933	0.025519	0.994412
ENSG00000196588	MKL1	22	40806285	41032706	0.147191	2.05941	0.0714727	0.943022	0.0254784	0.994412
ENSG00000115464	USP34	2	61414598	61697904	0.048422	0.677526	0.0714689	0.943025	0.025477	0.994412
ENSG00000183655	KLHL25	15	86302554	86338261	-0.0143477	0.200925	-0.0714082	0.943073	0.0254547	0.994412
ENSG00000133321	RARRES3	11	63304281	63313934	0.449775	6.3059	0.071326	0.943138	0.0254246	0.994412
ENSG00000103381	CPPED1	16	12756919	12897874	-0.39089	5.48074	-0.0713208	0.943142	0.0254227	0.994412
ENSG00000059691	PET112	4	152591656	152682175	0.00560061	0.0785492	0.0713007	0.943158	0.0254153	0.994412
ENSG00000163660	CCNL1	3	156864297	156878549	0.0693468	0.974267	0.0711784	0.943256	0.0253705	0.994412
ENSG00000154975	CA10	17	49707674	50237377	-0.0185708	0.261868	-0.0709168	0.943464	0.0252747	0.994412
ENSG00000110696	C11orf58	11	16634679	16778428	-0.146103	2.06201	-0.0708546	0.943513	0.0252519	0.994412
ENSG00000132004	FBXW9	19	12798867	12807457	-1.63189	23.0832	-0.070696	0.94364	0.0251938	0.994412
ENSG00000105321	CCDC9	19	47759237	47775210	-0.0491948	0.697078	-0.0705728	0.943738	0.0251487	0.994412
ENSG00000108947	EFNB3	17	7608520	7614696	-0.00486655	0.0690071	-0.0705223	0.943778	0.0251302	0.994412
ENSG00000163382	APOA1BP	1	156561554	156564091	-0.00145218	0.0206054	-0.0704759	0.943815	0.0251132	0.994412
ENSG00000049167	ERCC8	5	60169658	60240900	-0.0772631	1.09774	-0.070384	0.943888	0.0250795	0.994412
ENSG00000158747	NBL1	1	19967048	19984945	-0.0228806	0.325506	-0.0702925	0.943961	0.025046	0.994412
ENSG00000113504	SLC12A7	5	1050499	1112150	-0.010572	0.150453	-0.0702677	0.943981	0.0250369	0.994412
ENSG00000139438	FAM222A	12	110152033	110208312	0.302064	4.30553	0.0701574	0.944068	0.0249965	0.994412
ENSG00000258484	SPESP1	15	69110560	69239150	0.135347	1.9357	0.0699215	0.944256	0.0249102	0.994517
ENSG00000169760	NLGN1	3	173114074	174004434	0.0853218	1.22382	0.0697178	0.944418	0.0248356	0.99454
ENSG00000143612	C1orf43	1	154179182	154193104	0.00349505	0.0502302	0.0695806	0.944527	0.0247854	0.99454
ENSG00000162298	SYVN1	11	64889252	64902004	0.0198735	0.285748	0.069549	0.944553	0.0247738	0.99454
ENSG00000143155	TIPRL	1	168148171	168169950	-0.00500712	0.0720931	-0.0694535	0.944629	0.0247389	0.99454
ENSG00000186487	MYT1L	2	1792885	2335032	-0.0553923	0.800078	-0.0692337	0.944804	0.0246585	0.994632
ENSG00000267795	SMIM22	16	4838398	4846492	-2.73848	39.65	-0.0690664	0.944937	0.0245972	0.99468
ENSG00000135823	STX6	1	180941861	180992047	0.0512489	0.74475	0.0688135	0.945138	0.0245048	0.994755
ENSG00000172260	NEGR1	1	71861623	72748417	0.0331947	0.482791	0.0687559	0.945184	0.0244837	0.994755
ENSG00000110172	CHORDC1	11	89934328	89956532	0.0222514	0.324671	0.0685352	0.94536	0.024403	0.994839
ENSG00000136715	SAP130	2	128698791	128785694	0.0369526	0.540597	0.0683552	0.945503	0.0243371	0.994839
ENSG00000140307	GTF2A2	15	59930261	59949740	0.153953	2.25327	0.0683244	0.945527	0.0243259	0.994839
ENSG00000197980	LEKR1	3	156543270	156763918	-0.25098	3.68813	-0.0680509	0.945745	0.0242259	0.994907
ENSG00000153066	TXNDC11	16	11772936	11836734	-8.49165	125.006	-0.0679302	0.945841	0.0241818	0.994907
ENSG00000174669	SLC29A2	11	66129992	66139685	-0.161303	2.37513	-0.0679134	0.945855	0.0241756	0.994907
ENSG00000179029	TMEM107	17	8076555	8079717	0.694811	10.2605	0.0677169	0.946011	0.0241038	0.994979
ENSG00000100324	TAB1	22	39795746	39833065	0.0193673	0.287188	0.0674377	0.946233	0.0240018	0.995058
ENSG00000022556	NLRP2	19	55464498	55512510	-0.00450444	0.0669844	-0.067246	0.946386	0.0239318	0.995058
ENSG00000104626	ERI1	8	8859657	8974256	-0.152523	2.26842	-0.0672375	0.946393	0.0239286	0.995058
ENSG00000211448	DIO2	14	80663873	80854100	-0.00702341	0.104545	-0.0671809	0.946438	0.023908	0.995058
ENSG00000186297	GABRA5	15	27111510	27194354	-0.0349117	0.52063	-0.0670566	0.946537	0.0238626	0.99507
ENSG00000076067	RBMS2	12	56915713	56984745	0.176119	2.64955	0.0664714	0.947003	0.0236489	0.995417
ENSG00000174373	RALGAPA1	14	36007558	36278510	0.00941066	0.141744	0.066392	0.947066	0.0236199	0.995417
ENSG00000107290	SETX	9	135136743	135230372	0.106966	1.61457	0.0662505	0.947178	0.0235682	0.995417
ENSG00000163346	PBXIP1	1	154916552	154928599	-0.0134531	0.203215	-0.0662012	0.947218	0.0235502	0.995417
ENSG00000139278	GLIPR1	12	75874460	75897633	0.0470423	0.712014	0.0660694	0.947323	0.0235021	0.995435
ENSG00000114796	KLHL24	3	183353356	183402265	-0.012282	0.186293	-0.0659283	0.947435	0.0234506	0.995461
ENSG00000173214	KIAA1919	6	111580551	111592370	0.0970797	1.47548	0.0657952	0.947541	0.0234021	0.99548
ENSG00000135577	NMBR	6	142379467	142409936	0.918293	13.993	0.065625	0.947676	0.0233399	0.99553
ENSG00000145428	RNF175	4	154631277	154681387	0.0752643	1.16264	0.0647359	0.948384	0.0230156	0.995982
ENSG00000104133	SPG11	15	44854894	44955876	1.01457	15.6833	0.0646913	0.94842	0.0229994	0.995982
ENSG00000137414	FAM8A1	6	17600586	17611950	0.0287638	0.444722	0.0646783	0.94843	0.0229946	0.995982
ENSG00000187688	TRPV2	17	16318856	16340317	0.00370657	0.0573389	0.0646432	0.948458	0.0229819	0.995982
ENSG00000135070	ISCA1	9	88879461	88897676	0.0189879	0.294293	0.0645204	0.948556	0.0229371	0.995992
ENSG00000107672	NSMCE4A	10	123716603	123734732	0.302686	4.70915	0.0642761	0.94875	0.0228481	0.996104
ENSG00000116652	DLEU2L	1	64014588	64015405	-0.15064	2.36165	-0.0637859	0.949141	0.0226694	0.996147
ENSG00000082684	SEMA5B	3	122628041	122747452	0.00413602	0.0649012	0.063728	0.949187	0.0226483	0.996147
ENSG00000124104	SNX21	20	44462449	44471914	0.0563183	0.886175	0.063552	0.949327	0.0225842	0.996147
ENSG00000180340	FZD2	17	42634925	42636907	0.118621	1.86729	0.063526	0.949348	0.0225747	0.996147
ENSG00000136104	RNASEH2B	13	51483814	51544592	0.00323681	0.0512384	0.0631715	0.94963	0.0224456	0.996147
ENSG00000180316	PNPLA1	6	36210980	36276372	-20.7454	328.968	-0.0630622	0.949717	0.0224058	0.996147
ENSG00000128254	C22orf24	22	32329507	32341504	-0.105035	1.67286	-0.0627873	0.949936	0.0223057	0.996147
ENSG00000078295	ADCY2	5	7396321	7830194	-0.0115853	0.184717	-0.0627189	0.94999	0.0222808	0.996147
ENSG00000145864	GABRB2	5	160715436	160976050	-0.0468783	0.748713	-0.0626118	0.950076	0.0222418	0.996147
ENSG00000107537	PHYH	10	13319796	13344412	-0.0172918	0.276603	-0.0625149	0.950153	0.0222066	0.996147
ENSG00000091972	CD200	3	112051194	112081659	-0.0114357	0.182962	-0.0625032	0.950162	0.0222023	0.996147
ENSG00000149196	C11orf73	11	86013253	86056969	0.0367099	0.589148	0.0623101	0.950316	0.022132	0.996147
ENSG00000164100	NDST3	4	118954773	119179803	-0.0301649	0.486378	-0.0620194	0.950547	0.0220262	0.996147
ENSG00000132613	MTSS1L	16	70695107	70719969	0.00746715	0.120516	0.0619599	0.950595	0.0220046	0.996147
ENSG00000165724	ZMYND19	9	140476531	140484942	0.0844171	1.36324	0.061924	0.950623	0.0219915	0.996147
ENSG00000066855	MTFR1	8	66556969	66683496	-0.446668	7.21558	-0.0619033	0.95064	0.021984	0.996147
ENSG00000114166	KAT2B	3	20081515	20195896	0.00531477	0.0859447	0.0618394	0.950691	0.0219607	0.996147
ENSG00000102468	HTR2A	13	47405685	47471169	-0.00893545	0.144541	-0.0618196	0.950707	0.0219535	0.996147
ENSG00000011114	BTBD7	14	93703896	93799438	-1.1216	18.1457	-0.0618111	0.950713	0.0219504	0.996147
ENSG00000162843	WDR64	1	241815580	241965435	0.0504174	0.815995	0.0617864	0.950733	0.0219415	0.996147
ENSG00000084090	STARD7	2	96850597	96874563	0.00442028	0.0715862	0.0617477	0.950764	0.0219274	0.996147
ENSG00000176381	PRR18	6	166719168	166721936	0.0239321	0.387837	0.0617067	0.950796	0.0219125	0.996147
ENSG00000096092	TMEM14A	6	52535907	52551386	0.0276666	0.448494	0.0616878	0.950811	0.0219056	0.996147
ENSG00000183060	LYSMD4	15	100255902	100273766	-0.00268611	0.0442529	-0.060699	0.951599	0.0215461	0.996813
ENSG00000101350	KIF3B	20	30865467	30922814	-0.186099	3.07371	-0.0605455	0.951721	0.0214903	0.996813
ENSG00000135454	B4GALNT1	12	58017193	58027138	0.00514655	0.0851236	0.0604597	0.951789	0.0214591	0.996813
ENSG00000160584	SIK3	11	116714118	116969153	-0.087431	1.44639	-0.0604476	0.951799	0.0214547	0.996813
ENSG00000106635	BCL7B	7	72950686	72972332	-0.142605	2.37838	-0.0599588	0.952188	0.0212771	0.997097
ENSG00000170471	RALGAPB	20	37101459	37207504	-0.223982	3.74012	-0.0598862	0.952246	0.0212507	0.997097
ENSG00000139053	PDE6H	12	15125956	15134799	0.0588089	0.987872	0.0595309	0.952529	0.0211217	0.997159
ENSG00000227500	SCAMP4	19	1905213	1926016	0.0197641	0.3321	0.0595125	0.952544	0.021115	0.997159
ENSG00000151287	TEX30	13	103418340	103426161	-0.0480358	0.808979	-0.0593783	0.952651	0.0210663	0.997159
ENSG00000198625	MDM4	1	204485511	204542871	-0.255717	4.30711	-0.0593709	0.952657	0.0210636	0.997159
ENSG00000165782	TMEM55B	14	20925878	20929771	-4.80184	81.8086	-0.058696	0.953194	0.0208186	0.997409
ENSG00000161653	NAGS	17	42081914	42086431	0.0310222	0.530212	0.058509	0.953343	0.0207507	0.997409
ENSG00000198169	ZNF251	8	145946298	145981802	-0.0033103	0.0566751	-0.0584085	0.953423	0.0207143	0.997409
ENSG00000105137	SYDE1	19	15218214	15225799	0.245662	4.20767	0.0583843	0.953443	0.0207055	0.997409
ENSG00000127220	ABHD8	19	17402940	17421045	-0.000778626	0.013357	-0.0582934	0.953515	0.0206725	0.997409
ENSG00000147687	TATDN1	8	125500726	125551699	-0.376621	6.49777	-0.0579616	0.953779	0.0205521	0.997409
ENSG00000114405	C3orf14	3	62304648	62321888	-0.0647529	1.11747	-0.057946	0.953792	0.0205465	0.997409
ENSG00000140326	CDAN1	15	43015757	43029324	0.0160299	0.276917	0.0578869	0.953839	0.0205251	0.997409
ENSG00000172380	GNG12	1	68167149	68299150	-0.189643	3.30293	-0.0574166	0.954213	0.0203545	0.997409
ENSG00000083807	SLC27A5	19	58990879	59023780	0.0240502	0.418885	0.0574148	0.954215	0.0203539	0.997409
ENSG00000082898	XPO1	2	61704984	61765761	-0.0163969	0.285686	-0.0573947	0.954231	0.0203466	0.997409
ENSG00000166548	TK2	16	66541906	66586447	0.0186437	0.324851	0.0573915	0.954233	0.0203454	0.997409
ENSG00000214491	SEC14L6	22	30918786	30942669	-0.0252937	0.440876	-0.0573715	0.954249	0.0203382	0.997409
ENSG00000165185	KIAA1958	9	115249127	115431677	-0.515819	8.99383	-0.0573526	0.954264	0.0203313	0.997409
ENSG00000042493	CAPG	2	85621871	85645555	0.0070344	0.12268	0.0573396	0.954275	0.0203266	0.997409
ENSG00000141519	CCDC40	17	78010435	78074412	0.00617535	0.108025	0.0571659	0.954413	0.0202636	0.997409
ENSG00000168461	RAB31	18	9708162	9862548	0.00487897	0.0854408	0.0571034	0.954463	0.020241	0.997409
ENSG00000188133	TMEM215	9	32783497	32787397	0.493753	8.67199	0.0569366	0.954596	0.0201805	0.997409
ENSG00000198208	RPS6KL1	14	75370657	75390099	-0.0245232	0.432633	-0.0566836	0.954797	0.0200888	0.997409
ENSG00000100321	SYNGR1	22	39745930	39781593	0.00649903	0.114725	0.0566487	0.954825	0.0200762	0.997409
ENSG00000101098	RIMS4	20	43380449	43438979	-0.00693158	0.122459	-0.0566031	0.954861	0.0200597	0.997409
ENSG00000182551	ADI1	2	3501132	3523507	-0.0344743	0.613674	-0.0561768	0.955201	0.0199053	0.997409
ENSG00000083635	NUFIP1	13	45513384	45563618	-1.30691	23.3165	-0.056051	0.955301	0.0198597	0.997409
ENSG00000243509	TNFRSF6B	20	62328021	62330037	-0.00329048	0.0587233	-0.0560337	0.955315	0.0198534	0.997409
ENSG00000235109	ZSCAN31	6	28292470	28324048	-0.00357885	0.0639307	-0.0559802	0.955358	0.0198341	0.997409
ENSG00000175595	ERCC4	16	14014014	14046202	-4.31857	77.2022	-0.0559384	0.955391	0.0198189	0.997409
ENSG00000213088	DARC	1	159173097	159176290	0.00535461	0.0959432	0.0558102	0.955493	0.0197725	0.997409
ENSG00000163637	PRICKLE2	3	64079543	64431152	0.0565032	1.01536	0.0556483	0.955622	0.0197139	0.997409
ENSG00000170100	ZNF778	16	89284118	89295363	-0.147261	2.64797	-0.0556128	0.95565	0.019701	0.997409
ENSG00000079931	MOXD1	6	132617194	132722684	-0.0169878	0.305542	-0.0555989	0.955661	0.019696	0.997409
ENSG00000043355	ZIC2	13	100634026	100639018	0.00240847	0.043347	0.0555626	0.95569	0.0196828	0.997409
ENSG00000128050	PAICS	4	57301907	57327534	0.00593383	0.107577	0.055159	0.956012	0.0195367	0.997409
ENSG00000100122	CRYBB1	22	26995242	27014052	-0.406502	7.40074	-0.0549271	0.956197	0.0194528	0.997409
ENSG00000255823	MTRNR2L8	11	10529434	10530723	-0.00155506	0.0283651	-0.054823	0.956279	0.0194152	0.997409
ENSG00000135905	DOCK10	2	225629807	225907162	-0.653304	11.9298	-0.0547626	0.956328	0.0193933	0.997409
ENSG00000206262	C3orf72	3	138666076	138672293	-0.0915326	1.67229	-0.0547348	0.95635	0.0193832	0.997409
ENSG00000125375	ATP5S	14	50779044	50802276	-0.0145065	0.265633	-0.0546111	0.956448	0.0193385	0.997409
ENSG00000221838	AP4M1	7	99699172	99707968	0.0343408	0.631109	0.0544134	0.956606	0.019267	0.997409
ENSG00000151576	QTRTD1	3	113724680	113807269	-0.340885	6.28103	-0.0542721	0.956718	0.0192159	0.997409
ENSG00000196814	MVB12B	9	129089128	129269320	1.40223	25.8971	0.0541462	0.956819	0.0191704	0.997409
ENSG00000104112	SCG3	15	51973550	52013223	-0.000850971	0.0157739	-0.053948	0.956977	0.0190987	0.997409
ENSG00000004399	PLXND1	3	129274018	129325661	-0.0269019	0.500049	-0.0537985	0.957096	0.0190446	0.997409
ENSG00000172046	USP19	3	49145479	49158371	-0.033424	0.621449	-0.053784	0.957107	0.0190394	0.997409
ENSG00000175197	DDIT3	12	57910371	57914300	0.00933967	0.173854	0.0537215	0.957157	0.0190168	0.997409
ENSG00000154144	TBRG1	11	124492732	124505287	0.467782	8.70808	0.0537182	0.95716	0.0190156	0.997409
ENSG00000171130	ATP6V0E2	7	149570057	149577784	-0.000283405	0.00529406	-0.0535327	0.957308	0.0189485	0.997409
ENSG00000135916	ITM2C	2	231729354	231743963	0.000223962	0.00419085	0.0534408	0.957381	0.0189153	0.997409
ENSG00000187323	DCC	18	49866542	51057784	0.591275	11.0701	0.053412	0.957404	0.0189049	0.997409
ENSG00000170209	ANKK1	11	113258513	113271140	-0.0352861	0.660964	-0.0533859	0.957424	0.0188955	0.997409
ENSG00000167196	FBXO22	15	76196200	76227609	-0.316697	5.9453	-0.0532684	0.957518	0.018853	0.997409
ENSG00000196263	ZNF471	19	57019212	57041590	0.00526177	0.0990428	0.0531263	0.957631	0.0188017	0.997409
ENSG00000149313	AASDHPPT	11	105946228	105969437	0.166363	3.13216	0.0531144	0.957641	0.0187974	0.997409
ENSG00000213339	QTRT1	19	10812106	10824113	-4.18578	78.8092	-0.0531128	0.957642	0.0187968	0.997409
ENSG00000077312	SNRPA	19	41256542	41271294	-0.0359069	0.676123	-0.0531071	0.957647	0.0187947	0.997409
ENSG00000104951	IL4I1	19	50392911	50432796	-0.078406	1.47949	-0.0529951	0.957736	0.0187543	0.997411
ENSG00000064703	DDX20	1	112297867	112310638	0.346226	6.55606	0.0528101	0.957883	0.0186874	0.997452
ENSG00000189350	FAM179A	2	29179477	29284239	-0.00678049	0.128601	-0.0527249	0.957951	0.0186567	0.997452
ENSG00000164398	ACSL6	5	131142683	131347936	-0.00319166	0.0610552	-0.052275	0.95831	0.0184942	0.997518
ENSG00000149600	COMMD7	20	31290493	31331803	-0.00496811	0.0956803	-0.0519241	0.958589	0.0183675	0.997518
ENSG00000123243	ITIH5	10	7601232	7708961	-1.31407	25.3099	-0.0519194	0.958593	0.0183658	0.997518
ENSG00000100811	YY1	14	100704635	100749129	-0.106204	2.04948	-0.0518202	0.958672	0.01833	0.997518
ENSG00000154764	WNT7A	3	13857755	13921618	0.12129	2.34909	0.0516326	0.958821	0.0182623	0.997518
ENSG00000157036	EXOG	3	38537618	38583652	0.0279258	0.544696	0.0512686	0.959112	0.0181309	0.997518
ENSG00000084207	GSTP1	11	67351066	67354131	-0.000725967	0.0141793	-0.0511992	0.959167	0.0181059	0.997518
ENSG00000196502	SULT1A1	16	28616903	28634946	-0.00146934	0.0287019	-0.0511932	0.959172	0.0181037	0.997518
ENSG00000172020	GAP43	3	115342171	115440337	0.000104486	0.00204615	0.0510647	0.959274	0.0180573	0.997518
ENSG00000138670	RASGEF1B	4	82347547	82965397	-4.15365	81.5011	-0.0509643	0.959354	0.0180211	0.997518
ENSG00000114745	GORASP1	3	39138150	39149854	0.0206262	0.404902	0.0509411	0.959372	0.0180128	0.997518
ENSG00000183019	C19orf59	19	7741514	7744712	0.537332	10.6109	0.0506398	0.959613	0.0179041	0.997518
ENSG00000168566	SNRNP48	6	7590432	7612200	0.0740048	1.47401	0.0502064	0.959958	0.0177478	0.997518
ENSG00000164951	PDP1	8	94870035	94938294	0.262441	5.2376	0.0501072	0.960037	0.017712	0.997518
ENSG00000109270	LAMTOR3	4	100799493	100815647	-0.00691405	0.137989	-0.0501058	0.960038	0.0177115	0.997518
ENSG00000111832	RWDD1	6	116892530	116918838	0.0139593	0.278635	0.0500989	0.960044	0.017709	0.997518
ENSG00000184110	EIF3C	16	28699879	28747051	-0.00921934	0.184387	-0.05	0.960122	0.0176734	0.997518
ENSG00000171204	TMEM126B	11	85339629	85347580	0.00822367	0.164658	0.0499438	0.960167	0.0176531	0.997518
ENSG00000081803	CADPS2	7	121958481	122526813	0.00435156	0.0875371	0.0497111	0.960353	0.0175693	0.997518
ENSG00000250722	SEPP1	5	42799982	42887494	0.0155593	0.314933	0.049405	0.960597	0.017459	0.997518
ENSG00000034677	RNF19A	8	101269288	101348446	0.0999562	2.02876	0.0492696	0.960704	0.0174102	0.997518
ENSG00000143486	EIF2D	1	206744620	206785904	0.0207939	0.423115	0.0491449	0.960804	0.0173653	0.997518
ENSG00000179178	TMEM125	1	43735665	43739673	-0.066266	1.34855	-0.0491387	0.960809	0.017363	0.997518
ENSG00000158042	MRPL17	11	6702013	6704632	0.0466763	0.949963	0.0491349	0.960812	0.0173617	0.997518
ENSG00000088538	DOCK3	3	50712672	51421629	0.0163339	0.333822	0.04893	0.960975	0.0172879	0.997518
ENSG00000132535	DLG4	17	7093209	7123021	-0.00195044	0.0399606	-0.048809	0.961072	0.0172443	0.997518
ENSG00000188352	FOCAD	9	20658308	20995954	-0.0108232	0.223252	-0.0484796	0.961334	0.0171257	0.997518
ENSG00000108262	GIT1	17	27900487	27921072	-0.0333651	0.688314	-0.0484737	0.961339	0.0171236	0.997518
ENSG00000175691	ZNF77	19	2933216	2944969	-1.01492	21.0609	-0.0481897	0.961565	0.0170213	0.997518
ENSG00000136925	TSTD2	9	100362362	100395962	-0.026358	0.54792	-0.0481056	0.961632	0.0169911	0.997518
ENSG00000157557	ETS2	21	40177231	40196879	-0.00371978	0.077378	-0.0480729	0.961658	0.0169793	0.997518
ENSG00000262814	MRPL12	17	79670387	79674556	0.00696509	0.145188	0.0479728	0.961738	0.0169432	0.997518
ENSG00000103121	CMC2	16	81009698	81053875	-0.0080323	0.167616	-0.047921	0.961779	0.0169246	0.997518
ENSG00000182132	KCNIP1	5	169780491	170163636	-0.0819951	1.71492	-0.0478129	0.961865	0.0168857	0.997518
ENSG00000185792	NLRP9	19	56219798	56249768	-0.0597676	1.25178	-0.047746	0.961919	0.0168617	0.997518
ENSG00000197616	MYH6	14	23851199	23877486	-3.19017	67.0044	-0.0476113	0.962026	0.0168132	0.997518
ENSG00000174776	WDR49	3	167196472	167371771	0.215858	4.5365	0.0475824	0.962049	0.0168028	0.997518
ENSG00000110801	PSMD9	12	122326637	122356203	57.2787	1206.76	0.047465	0.962143	0.0167606	0.997518
ENSG00000111605	CPSF6	12	69633317	69668138	0.0113745	0.239661	0.0474607	0.962146	0.016759	0.997518
ENSG00000102524	TNFSF13B	13	108903588	108960832	-9.74168	205.491	-0.0474069	0.962189	0.0167397	0.997518
ENSG00000117691	NENF	1	212606229	212619714	0.0158364	0.3345	0.0473433	0.96224	0.0167168	0.997518
ENSG00000135404	CD63	12	56119107	56123491	-0.00913357	0.19372	-0.0471483	0.962395	0.0166466	0.997518
ENSG00000114315	HES1	3	193853934	193856521	-0.0698594	1.48409	-0.0470723	0.962456	0.0166193	0.997518
ENSG00000184076	UQCR10	22	30163358	30166402	0.00763023	0.162229	0.0470337	0.962486	0.0166054	0.997518
ENSG00000197798	FAM118B	11	126081309	126132881	0.013037	0.277307	0.0470128	0.962503	0.0165979	0.997518
ENSG00000106605	BLVRA	7	43798279	43846939	0.00473391	0.100775	0.0469752	0.962533	0.0165844	0.997518
ENSG00000187720	THSD4	15	71389291	72075722	-28.4827	608.689	-0.0467936	0.962678	0.0165191	0.997518
ENSG00000081026	MAGI3	1	113933371	114228545	10.294	220.096	0.0467703	0.962696	0.0165107	0.997518
ENSG00000129084	PSMA1	11	14515329	14665181	0.15883	3.40697	0.0466192	0.962817	0.0164564	0.997518
ENSG00000256206	PSMA1	11	14515329	14541890	0.15883	3.40697	0.0466192	0.962817	0.0164564	0.997518
ENSG00000143614	GATAD2B	1	153777201	153895451	0.0411188	0.883422	0.0465449	0.962876	0.0164296	0.997518
ENSG00000243444	PALM2	9	112403068	112713755	0.0320086	0.688011	0.0465234	0.962893	0.0164219	0.997518
ENSG00000115355	CCDC88A	2	55514978	55647057	-0.00551517	0.118683	-0.0464699	0.962936	0.0164027	0.997518
ENSG00000138834	MAPK8IP3	16	1756184	1820318	0.00279099	0.0600842	0.0464514	0.96295	0.016396	0.997518
ENSG00000114473	IQCG	3	197615946	197687013	-0.0450296	0.970961	-0.0463763	0.96301	0.0163691	0.997518
ENSG00000103021	CCDC113	16	58265061	58317740	-0.0136608	0.29514	-0.046286	0.963082	0.0163366	0.997518
ENSG00000183628	DGCR6	22	18893541	18901751	0.00184451	0.0398664	0.0462672	0.963097	0.0163299	0.997518
ENSG00000107362	ABHD17B	9	74477368	74525847	0.0248924	0.538316	0.0462411	0.963118	0.0163205	0.997518
ENSG00000182983	ZNF662	3	42947223	42960825	-1.69929	36.9203	-0.0460261	0.963289	0.0162432	0.997552
ENSG00000138764	CCNG2	4	78078304	78354542	0.022586	0.491219	0.0459794	0.963327	0.0162264	0.997552
ENSG00000079101	CLUL1	18	596988	650334	0.0243534	0.531618	0.0458099	0.963462	0.0161655	0.997601
ENSG00000153002	CPB1	3	148508889	148577974	0.0585159	1.28165	0.0456567	0.963584	0.0161105	0.997635
ENSG00000160199	PKNOX1	21	44394620	44453691	-0.0738794	1.622	-0.0455482	0.96367	0.0160715	0.997635
ENSG00000204262	COL5A2	2	189896622	190044605	-0.00299022	0.0658201	-0.0454303	0.963764	0.0160291	0.997641
ENSG00000120088	CRHR1	17	43699267	43913194	-0.0014963	0.0333405	-0.0448794	0.964203	0.0158313	0.997719
ENSG00000108292	MLLT6	17	36861795	36886056	-0.0665562	1.4858	-0.0447948	0.964271	0.0158009	0.997719
ENSG00000196505	GDAP2	1	118406107	118472253	-0.454174	10.1449	-0.0447686	0.964292	0.0157916	0.997719
ENSG00000022277	RTFDC1	20	55043647	55093943	0.0158425	0.354311	0.0447135	0.964336	0.0157718	0.997719
ENSG00000163463	KRTCAP2	1	155141884	155145951	0.0278743	0.62405	0.0446667	0.964373	0.015755	0.997719
ENSG00000179270	C2orf71	2	29283842	29297127	-0.125247	2.80629	-0.0446308	0.964402	0.0157421	0.997719
ENSG00000168216	LMBRD1	6	70385694	70507003	0.0118918	0.267901	0.0443889	0.964594	0.0156553	0.997719
ENSG00000075426	FOSL2	2	28615315	28640179	0.0201458	0.454691	0.0443065	0.96466	0.0156257	0.997719
ENSG00000198785	GRIN3A	9	104331635	104500862	-3.4734	78.5401	-0.0442245	0.964725	0.0155963	0.997719
ENSG00000133226	SRRM1	1	24958207	24999758	0.0365326	0.826123	0.0442218	0.964728	0.0155953	0.997719
ENSG00000155816	FMN2	1	240177648	240638489	-0.0182486	0.413607	-0.0441206	0.964808	0.015559	0.997719
ENSG00000122584	NXPH1	7	8473585	8792593	-0.045379	1.03817	-0.0437108	0.965135	0.015412	0.997966
ENSG00000167815	PRDX2	19	12907634	12912694	-0.000878438	0.0202219	-0.04344	0.965351	0.0153148	0.997977
ENSG00000102763	VWA8	13	42140973	42535256	-0.0327655	0.754525	-0.0434253	0.965362	0.0153096	0.997977
ENSG00000090447	TFAP4	16	4307187	4323076	0.157416	3.64182	0.0432244	0.965523	0.0152375	0.997977
ENSG00000113161	HMGCR	5	74632154	74657929	-0.00623472	0.144944	-0.0430148	0.96569	0.0151624	0.997977
ENSG00000167664	TMIGD2	19	4292229	4302428	-0.0282578	0.657545	-0.0429747	0.965722	0.015148	0.997977
ENSG00000180228	PRKRA	2	179296141	179316239	-0.0711573	1.66305	-0.0427873	0.965871	0.0150808	0.997977
ENSG00000196535	MYO18A	17	27400528	27507430	-0.0150234	0.351394	-0.0427537	0.965898	0.0150688	0.997977
ENSG00000164683	HEY1	8	80676245	80680098	-1.80996	42.4322	-0.0426555	0.965976	0.0150336	0.997977
ENSG00000213928	IRF9	14	24630262	24635774	0.0108013	0.253861	0.042548	0.966062	0.0149951	0.997977
ENSG00000101542	CDH20	18	59000815	59223006	0.0374841	0.881419	0.042527	0.966079	0.0149876	0.997977
ENSG00000165626	BEND7	10	13480484	13570974	-0.128665	3.0286	-0.0424835	0.966113	0.014972	0.997977
ENSG00000162572	SCNN1D	1	1215816	1227409	-0.0446896	1.06013	-0.0421548	0.966375	0.0148542	0.998156
ENSG00000075711	DLG1	3	196769431	197026171	-0.00963295	0.230713	-0.0417529	0.966696	0.0147102	0.998378
ENSG00000138131	LOXL4	10	100007447	100028007	-0.687107	16.4911	-0.0416652	0.966766	0.0146788	0.998378
ENSG00000168255	POLR2J3	7	102178365	102213103	17.3224	417.239	0.0415166	0.966884	0.0146256	0.998409
ENSG00000121406	ZNF549	19	58038693	58068910	-0.0240159	0.582236	-0.0412477	0.967098	0.0145293	0.998431
ENSG00000160201	U2AF1	21	44513066	44527697	0.00871888	0.211765	0.0411724	0.967158	0.0145024	0.998431
ENSG00000068650	ATP11A	13	113344643	113541482	2.16804	52.6968	0.0411418	0.967183	0.0144914	0.998431
ENSG00000179796	LRRC3B	3	26664297	26752267	-0.0585659	1.43164	-0.0409082	0.967369	0.0144078	0.998431
ENSG00000139624	CERS5	12	50523575	50561288	-0.00146776	0.0361254	-0.0406297	0.967591	0.0143081	0.998431
ENSG00000148356	LRSAM1	9	130213765	130265780	3.58108	88.1568	0.0406217	0.967597	0.0143053	0.998431
ENSG00000197561	ELANE	19	851014	856242	0.0154368	0.380841	0.0405333	0.967668	0.0142736	0.998431
ENSG00000183476	SH2D7	15	78370150	78397251	0.078931	1.95539	0.0403658	0.967802	0.0142137	0.998431
ENSG00000160087	UBE2J2	1	1189289	1209265	-0.074478	1.84717	-0.0403201	0.967838	0.0141974	0.998431
ENSG00000198482	ZNF808	19	53030905	53067717	0.798083	19.8109	0.0402851	0.967866	0.0141848	0.998431
ENSG00000120251	GRIA2	4	158125334	158287227	0.0142335	0.35341	0.0402747	0.967874	0.0141811	0.998431
ENSG00000117262	GPR89A	1	145764411	145827103	-2.85532	71.7622	-0.0397887	0.968262	0.0140073	0.998662
ENSG00000101265	RASSF2	20	4760669	4804291	-0.0221585	0.558361	-0.039685	0.968344	0.0139702	0.998662
ENSG00000163633	C4orf36	4	87797358	87857354	0.159909	4.03174	0.0396625	0.968362	0.0139622	0.998662
ENSG00000121335	PRB2	12	11544476	11653975	-0.0109095	0.278741	-0.0391385	0.96878	0.0137749	0.998707
ENSG00000169122	FAM110B	8	58907068	59116838	-2.52301	64.6257	-0.0390403	0.968858	0.0137397	0.998707
ENSG00000143367	TUFT1	1	151512781	151556059	0.142765	3.66436	0.0389605	0.968922	0.0137112	0.998707
ENSG00000113638	TTC33	5	40714577	40756077	-0.0402441	1.03349	-0.0389399	0.968938	0.0137039	0.998707
ENSG00000110046	ATG2A	11	64662007	64684722	0.0169791	0.437294	0.0388277	0.969028	0.0136638	0.998707
ENSG00000184164	CRELD2	22	50311815	50321188	-0.0174455	0.452579	-0.0385469	0.969252	0.0135635	0.998707
ENSG00000138587	MNS1	15	56713742	56757335	0.01956	0.50797	0.0385062	0.969284	0.0135489	0.998707
ENSG00000179598	PLD6	17	17104309	17109629	0.0116173	0.302735	0.0383743	0.969389	0.0135018	0.998707
ENSG00000196417	ZNF765	19	53893046	53930574	-0.304297	8.00196	-0.0380278	0.969666	0.0133781	0.998707
ENSG00000118894	FAM86A	16	5134305	5147809	0.0628383	1.65726	0.0379169	0.969754	0.0133385	0.998707
ENSG00000166387	PPFIBP2	11	7534529	7678358	-0.0312155	0.823407	-0.0379102	0.969759	0.013336	0.998707
ENSG00000128059	PPAT	4	57259528	57301781	-0.447157	11.83	-0.0377985	0.969848	0.0132962	0.998707
ENSG00000172667	ZMAT3	3	178735011	178790067	0.0333792	0.883455	0.0377825	0.969861	0.0132905	0.998707
ENSG00000169641	LUZP1	1	23410516	23504301	0.00517688	0.137262	0.0377153	0.969915	0.0132665	0.998707
ENSG00000123154	WDR83	19	12777614	12786646	-0.0366209	0.974953	-0.0375617	0.970037	0.0132116	0.998707
ENSG00000171757	LRRC34	3	169511216	169530774	0.0930562	2.48104	0.037507	0.970081	0.0131921	0.998707
ENSG00000166377	ATP9B	18	76829285	77138283	-0.14543	3.87983	-0.0374836	0.970099	0.0131837	0.998707
ENSG00000131408	NR1H2	19	50832910	50886239	-0.0738339	1.97433	-0.037397	0.970168	0.0131528	0.998707
ENSG00000177628	GBA	1	155204243	155214490	0.153727	4.11471	0.0373604	0.970198	0.0131398	0.998707
ENSG00000064012	CASP8	2	202098166	202152434	0.0471641	1.27446	0.037007	0.970479	0.0130137	0.998707
ENSG00000170837	GPR27	3	71803201	71805647	-0.00526645	0.142367	-0.036992	0.970491	0.0130083	0.998707
ENSG00000140365	COMMD4	15	75628232	75634268	0.0582744	1.58122	0.0368542	0.970601	0.0129591	0.998707
ENSG00000151892	GFRA1	10	117816444	118032979	-0.0115045	0.31222	-0.0368473	0.970607	0.0129567	0.998707
ENSG00000141905	NFIC	19	3359561	3469215	0.0092962	0.252532	0.0368119	0.970635	0.0129441	0.998707
ENSG00000068078	FGFR3	4	1795034	1810599	-0.0258586	0.704268	-0.036717	0.970711	0.0129102	0.998707
ENSG00000033122	LRRC7	1	70034081	70617628	-0.0497534	1.35998	-0.0365838	0.970817	0.0128627	0.998707
ENSG00000185610	DBX2	12	45408455	45444882	2.94882	80.8685	0.0364644	0.970912	0.0128201	0.998707
ENSG00000243660	ZNF487	10	43932282	43991517	-0.078932	2.16784	-0.0364105	0.970955	0.0128009	0.998707
ENSG00000163444	TMEM183A	1	202976514	202993976	-0.00147933	0.0408019	-0.0362564	0.971078	0.0127459	0.998707
ENSG00000166562	SEC11C	18	56806709	56826068	-0.00199952	0.0553194	-0.036145	0.971167	0.0127062	0.998707
ENSG00000125652	ALKBH7	19	6372444	6375042	-0.0100152	0.277236	-0.0361253	0.971182	0.0126992	0.998707
ENSG00000196132	MYT1	20	62783144	62873604	0.0333682	0.927771	0.035966	0.971309	0.0126424	0.998707
ENSG00000120159	CAAP1	9	26840683	26892802	-0.0687735	1.91238	-0.0359623	0.971312	0.0126411	0.998707
ENSG00000152954	NRSN1	6	24126350	24155128	0.00133161	0.0373892	0.0356148	0.97159	0.0125172	0.998901
ENSG00000079150	FKBP7	2	179328391	179343327	-0.186067	5.26322	-0.0353522	0.971799	0.0124236	0.998978
ENSG00000132603	NIP7	16	69373333	69377014	-0.0469708	1.33063	-0.0352997	0.971841	0.0124049	0.998978
ENSG00000164484	TMEM200A	6	130686879	130764208	-0.952481	27.2814	-0.0349131	0.972149	0.0122672	0.999164
ENSG00000243147	MRPL33	2	27994584	28210954	-0.00190323	0.0546562	-0.0348219	0.972222	0.0122347	0.999164
ENSG00000078668	VDAC3	8	42249142	42263415	-0.0258456	0.745271	-0.0346795	0.972335	0.0121839	0.999164
ENSG00000119929	CUTC	10	101462315	101515891	-0.0131357	0.379299	-0.0346316	0.972374	0.0121669	0.999164
ENSG00000177943	MAMDC4	9	139745395	139755249	-0.0688243	2.00002	-0.0344118	0.972549	0.0120886	0.999253
ENSG00000181381	DDX60L	4	169277886	169458937	-0.154074	4.5077	-0.03418	0.972734	0.0120061	0.999279
ENSG00000171421	MRPL36	5	1798500	1801480	-0.00393719	0.115261	-0.0341588	0.972751	0.0119985	0.999279
ENSG00000197958	RPL12	9	130209953	130213684	-0.000449574	0.0132198	-0.0340075	0.972871	0.0119447	0.999313
ENSG00000174576	NPAS4	11	66188475	66194178	0.000773255	0.0229127	0.0337479	0.973078	0.0118523	0.999353
ENSG00000166928	MS4A14	11	60146003	60185161	-0.021461	0.641753	-0.0334412	0.973323	0.0117431	0.999353
ENSG00000124006	OBSL1	2	220415451	220436581	0.00281255	0.0847602	0.0331825	0.973529	0.0116511	0.999353
ENSG00000151348	EXT2	11	44117099	44266979	0.00993131	0.300163	0.0330864	0.973606	0.0116169	0.999353
ENSG00000116044	NFE2L2	2	178092323	178257425	0.0240939	0.7305	0.0329828	0.973688	0.01158	0.999353
ENSG00000101213	PTK6	20	62159778	62168723	-0.120569	3.66223	-0.0329222	0.973737	0.0115585	0.999353
ENSG00000085721	RRN3	16	15153879	15188174	-0.0056732	0.17414	-0.0325784	0.974011	0.0114362	0.999353
ENSG00000213903	LTB4R	14	24780656	24787242	0.109228	3.37509	0.0323631	0.974182	0.0113597	0.999353
ENSG00000141933	TPGS1	19	507299	519654	0.00547307	0.16951	0.0322875	0.974243	0.0113328	0.999353
ENSG00000023902	PLEKHO1	1	150121373	150136916	-0.0579483	1.79735	-0.0322411	0.97428	0.0113163	0.999353
ENSG00000155592	ZKSCAN2	16	25247322	25269252	0.108861	3.39108	0.0321024	0.97439	0.011267	0.999353
ENSG00000123737	EXOSC9	4	122722472	122738176	-0.0517915	1.61378	-0.0320932	0.974398	0.0112637	0.999353
ENSG00000239857	GET4	7	916189	936073	0.051084	1.59888	0.0319499	0.974512	0.0112128	0.999353
ENSG00000178201	VN1R1	19	57966542	57967854	-0.0180743	0.567136	-0.0318694	0.974576	0.0111842	0.999353
ENSG00000196449	YRDC	1	38268616	38273857	0.0802974	2.52139	0.0318465	0.974594	0.0111761	0.999353
ENSG00000117016	RIMS3	1	41086351	41131329	-0.000115546	0.00364463	-0.031703	0.974709	0.0111251	0.999353
ENSG00000197808	ZNF461	19	37128094	37157755	0.0954214	3.02097	0.0315864	0.974802	0.0110836	0.999353
ENSG00000254852	NPIPA2	16	14841923	14859270	-0.00366677	0.116238	-0.0315454	0.974835	0.0110691	0.999353
ENSG00000100263	RHBDD3	22	29655841	29664198	-0.00508844	0.161843	-0.0314405	0.974918	0.0110318	0.999353
ENSG00000080845	DLGAP4	20	34894258	35157040	-0.0479357	1.53248	-0.0312798	0.975046	0.0109747	0.999353
ENSG00000158528	PPP1R9A	7	94536514	94925727	0.0386522	1.2474	0.0309862	0.975281	0.0108704	0.999353
ENSG00000185955	C7orf61	7	100054238	100061894	-0.0112675	0.36454	-0.0309089	0.975342	0.010843	0.999353
ENSG00000173230	GOLGB1	3	121382046	121468602	-0.0145379	0.472569	-0.0307636	0.975458	0.0107914	0.999353
ENSG00000124302	CHST8	19	34112861	34264414	0.00470485	0.15298	0.0307547	0.975465	0.0107882	0.999353
ENSG00000164305	CASP3	4	185548850	185570663	-0.0419462	1.3701	-0.0306155	0.975576	0.0107388	0.999353
ENSG00000120256	LRP11	6	150139934	150186199	0.00463639	0.151797	0.0305434	0.975634	0.0107132	0.999353
ENSG00000120519	SLC10A7	4	147175127	147443123	-0.0717414	2.362	-0.0303731	0.975769	0.0106528	0.999353
ENSG00000166170	BAG5	14	104022881	104029168	0.0239211	0.789336	0.0303053	0.975824	0.0106287	0.999353
ENSG00000120334	CENPL	1	173768688	173793858	-1.31978	43.5593	-0.0302985	0.975829	0.0106263	0.999353
ENSG00000136110	LECT1	13	53277399	53313947	-0.182053	6.01224	-0.0302803	0.975843	0.0106198	0.999353
ENSG00000206077	ZDHHC11B	5	710475	767067	0.000672775	0.0222652	0.0302164	0.975894	0.0105972	0.999353
ENSG00000106261	ZKSCAN1	7	99613204	99639312	-0.0483881	1.60824	-0.0300877	0.975997	0.0105515	0.999353
ENSG00000196503	ARL9	4	57371509	57390614	-0.00231008	0.0771583	-0.0299395	0.976115	0.0104989	0.999353
ENSG00000179832	MROH1	8	145202919	145316843	0.0436985	1.46343	0.0298603	0.976178	0.0104708	0.999353
ENSG00000197114	ZGPAT	20	62338817	62367494	0.00902233	0.303115	0.0297654	0.976254	0.0104371	0.999353
ENSG00000135974	C2orf49	2	105953816	105965668	-0.00958147	0.323883	-0.0295831	0.9764	0.0103724	0.999353
ENSG00000134152	KATNBL1	15	34432875	34502297	0.122633	4.14728	0.0295694	0.97641	0.0103676	0.999353
ENSG00000070047	PHRF1	11	576486	612222	0.0365144	1.24029	0.0294401	0.976514	0.0103217	0.999353
ENSG00000154127	UBASH3B	11	122526383	122685181	-0.312539	10.704	-0.0291982	0.976707	0.0102359	0.999353
ENSG00000062194	GPBP1	5	56469775	56560506	0.0392907	1.36426	0.0288	0.977024	0.0100947	0.999353
ENSG00000229544	NKX1-2	10	126135592	126138753	-0.100549	3.49577	-0.0287631	0.977054	0.0100817	0.999353
ENSG00000167088	SNRPD1	18	19192228	19210417	0.0136613	0.478243	0.0285655	0.977211	0.0100116	0.999353
ENSG00000156689	GLYATL2	11	58601542	58671688	0.147141	5.16724	0.0284758	0.977283	0.00997982	0.999353
ENSG00000197603	C5orf42	5	37106330	37249530	-1.35358	47.8357	-0.0282964	0.977426	0.00991624	0.999353
ENSG00000184261	KCNK12	2	47743720	47798078	-0.0104647	0.369917	-0.0282893	0.977431	0.00991371	0.999353
ENSG00000141076	CIRH1A	16	69165194	69265033	-0.00247398	0.0875613	-0.0282542	0.977459	0.00990128	0.999353
ENSG00000196169	KIF19	17	72322349	72351959	-0.0316394	1.12408	-0.028147	0.977545	0.00986326	0.999353
ENSG00000058668	ATP2B4	1	203595689	203713209	0.0138762	0.495414	0.0280094	0.977655	0.00981452	0.999353
ENSG00000179152	TCAIM	3	44379611	44450943	0.020643	0.739089	0.0279303	0.977718	0.00978652	0.999353
ENSG00000133475	GGT2	22	21562262	21581926	-0.23229	8.39592	-0.027667	0.977928	0.00969324	0.999353
ENSG00000074319	TSG101	11	18489883	18548779	-0.326047	11.7877	-0.02766	0.977933	0.00969075	0.999353
ENSG00000171496	OR1L8	9	125329778	125330838	0.212066	7.69111	0.0275729	0.978003	0.00965991	0.999353
ENSG00000173264	GPR137	11	64037534	64056972	0.00455749	0.165305	0.0275702	0.978005	0.00965895	0.999353
ENSG00000213160	KLHL23	2	170550998	170633499	0.0392024	1.42444	0.0275212	0.978044	0.00964158	0.999353
ENSG00000085514	PILRA	7	99965153	99997719	-0.000599435	0.0218361	-0.0274515	0.9781	0.00961692	0.999353
ENSG00000116095	PLEKHA3	2	179345195	179381189	-1.61685	59.0696	-0.0273719	0.978163	0.00958871	0.999353
ENSG00000165678	GHITM	10	85899196	85913001	-0.00172989	0.0635058	-0.0272399	0.978268	0.00954199	0.999353
ENSG00000264364	DYNLL2	17	56160776	56172897	-0.00111421	0.0410038	-0.0271733	0.978321	0.00951841	0.999353
ENSG00000145916	RMND5B	5	177557997	177577566	0.0132943	0.490296	0.0271149	0.978368	0.0094977	0.999353
ENSG00000185261	KIAA0825	5	93488671	93954309	-0.217907	8.14837	-0.0267424	0.978665	0.00936584	0.999353
ENSG00000129292	PHF20L1	8	133787618	133861052	0.102009	3.83715	0.0265847	0.978791	0.00931004	0.999353
ENSG00000172466	ZNF24	18	32912176	32925446	-0.0163541	0.615765	-0.026559	0.978811	0.00930094	0.999353
ENSG00000189362	TMEM194B	2	191369068	191399448	-0.167953	6.33319	-0.0265195	0.978843	0.00928697	0.999353
ENSG00000164751	PEX2	8	77892494	77913280	0.0355973	1.35238	0.0263219	0.979001	0.00921706	0.999353
ENSG00000106723	SPIN1	9	91003334	91093609	-0.0664089	2.53135	-0.0262346	0.97907	0.00918617	0.999353
ENSG00000132846	ZBED3	5	76367897	76383148	0.0405969	1.54946	0.0262006	0.979097	0.00917414	0.999353
ENSG00000112232	KHDRBS2	6	62389865	62996132	0.0438392	1.67889	0.026112	0.979168	0.00914278	0.999353
ENSG00000110104	CCDC86	11	60609544	60618554	-0.0182476	0.699241	-0.0260963	0.979181	0.00913724	0.999353
ENSG00000151693	ASAP2	2	9346894	9545812	0.1554	5.96774	0.02604	0.979225	0.00911732	0.999353
ENSG00000152256	PDK1	2	173420101	173489823	0.135163	5.24188	0.0257852	0.979429	0.00902718	0.999353
ENSG00000159202	UBE2Z	17	46985731	47006418	-0.00238492	0.093246	-0.0255767	0.979595	0.00895344	0.999353
ENSG00000111728	ST8SIA1	12	22216707	22589975	0.0299395	1.17106	0.0255662	0.979603	0.00894975	0.999353
ENSG00000182264	IZUMO1	19	49244109	49250166	0.254205	10.0033	0.025412	0.979726	0.00889523	0.999353
ENSG00000203722	RAET1G	6	150238014	150244257	0.83561	33.124	0.0252267	0.979874	0.00882971	0.999353
ENSG00000111087	GLI1	12	57853918	57866045	0.0205568	0.821569	0.0250213	0.980038	0.00875711	0.999353
ENSG00000203993	C9orf37	9	140509784	140513358	-0.0457734	1.85151	-0.0247222	0.980277	0.00865139	0.999353
ENSG00000089009	RPL6	12	112842994	112856642	0.00271374	0.111669	0.0243017	0.980612	0.00850282	0.999353
ENSG00000198898	CAPZA2	7	116451124	116562103	0.00350816	0.145301	0.024144	0.980738	0.00844713	0.999353
ENSG00000163467	TSACC	1	156307105	156316786	0.00107187	0.044546	0.024062	0.980803	0.00841815	0.999353
ENSG00000174996	KLC2	11	66024765	66035331	0.0211508	0.883845	0.0239304	0.980908	0.00837168	0.999353
ENSG00000085978	ATG16L1	2	234118697	234204320	0.00200639	0.0840122	0.0238821	0.980947	0.00835462	0.999353
ENSG00000186364	NUDT17	1	145586115	145589439	-0.00532744	0.223466	-0.02384	0.98098	0.00833975	0.999353
ENSG00000167395	ZNF646	16	31085743	31095517	-0.0136848	0.575253	-0.0237892	0.981021	0.00832182	0.999353
ENSG00000175318	GRAMD2	15	72452148	72490126	-0.0121889	0.524694	-0.0232305	0.981466	0.00812456	0.999353
ENSG00000102996	MMP15	16	58059470	58080805	0.0185498	0.803749	0.0230791	0.981587	0.00807113	0.999353
ENSG00000122299	ZC3H7A	16	11844442	11891123	-0.0863431	3.76834	-0.0229127	0.98172	0.00801242	0.999353
ENSG00000133195	SLC39A11	17	70642088	71088851	0.0311954	1.36214	0.0229017	0.981729	0.00800852	0.999353
ENSG00000118620	ZNF430	19	21203426	21242856	0.428465	18.7789	0.0228162	0.981797	0.00797836	0.999353
ENSG00000169989	TIGD4	4	153690506	153700916	-0.063466	2.78921	-0.0227541	0.981846	0.00795644	0.999353
ENSG00000159915	ZNF233	19	44754318	44779470	-0.011423	0.504113	-0.0226596	0.981922	0.00792309	0.999353
ENSG00000214212	C19orf38	19	10947251	10980466	-0.0752542	3.35871	-0.0224057	0.982124	0.00783353	0.999353
ENSG00000154473	BUB3	10	124913793	124924886	0.015895	0.727327	0.021854	0.982564	0.00763895	0.999353
ENSG00000149091	DGKZ	11	46354455	46402104	0.000637986	0.0292524	0.0218097	0.9826	0.00762333	0.999353
ENSG00000186350	RXRA	9	137208944	137332431	-0.0159658	0.734103	-0.0217487	0.982648	0.00760185	0.999353
ENSG00000100604	CHGA	14	93389425	93401638	0.00233954	0.108767	0.0215097	0.982839	0.00751759	0.999353
ENSG00000113643	RARS	5	167913450	167946304	0.0101253	0.471301	0.0214838	0.98286	0.00750847	0.999353
ENSG00000056050	C4orf27	4	170650616	170679104	-0.00725735	0.338022	-0.0214701	0.982871	0.00750362	0.999353
ENSG00000198393	ZNF26	12	133562951	133589154	0.0194144	0.904813	0.0214569	0.982881	0.00749896	0.999353
ENSG00000131845	ZNF304	19	57862675	57871266	0.00212329	0.100185	0.0211936	0.983091	0.0074062	0.999353
ENSG00000085831	TTC39A	1	51752930	51810788	1.72529	81.7887	0.0210945	0.98317	0.00737128	0.999353
ENSG00000154889	MPPE1	18	11882621	11909222	-0.0217984	1.04075	-0.020945	0.98329	0.00731857	0.999353
ENSG00000106263	EIF3B	7	2393721	2420380	-0.00537649	0.257379	-0.0208894	0.983334	0.00729898	0.999353
ENSG00000134668	SPOCD1	1	32256023	32281652	4.85791	233.831	0.0207753	0.983425	0.0072588	0.999353
ENSG00000139620	KANSL2	12	49047184	49076021	-0.00439306	0.211934	-0.0207285	0.983462	0.0072423	0.999353
ENSG00000138071	ACTR2	2	65454887	65498387	0.000557615	0.0270709	0.0205983	0.983566	0.00719646	0.999353
ENSG00000162148	PPP1R32	11	61248592	61258403	-0.0256922	1.25316	-0.0205019	0.983643	0.00716248	0.999353
ENSG00000166847	DCTN5	16	23652713	23681195	0.00649002	0.317127	0.0204651	0.983672	0.00714953	0.999353
ENSG00000131435	PDLIM4	5	131593364	131609147	0.00935023	0.457593	0.0204335	0.983698	0.00713841	0.999353
ENSG00000253537	PCDHGA7	5	140762467	140892546	-0.0777886	3.87436	-0.0200778	0.983981	0.00701315	0.999353
ENSG00000148297	MED22	9	136205160	136214986	-0.0424189	2.13718	-0.019848	0.984165	0.00693225	0.999353
ENSG00000077238	IL4R	16	27324989	27376099	0.0297561	1.50817	0.0197299	0.984259	0.00689069	0.999353
ENSG00000255346	NOX5	15	69222864	69355083	-0.0865769	4.39422	-0.0197025	0.984281	0.00688103	0.999353
ENSG00000160886	LY6K	8	143781529	143786545	-0.00457245	0.233538	-0.0195791	0.984379	0.00683759	0.999353
ENSG00000175137	SH3BP5L	1	249104648	249120832	0.0116252	0.59684	0.0194779	0.98446	0.00680197	0.999353
ENSG00000112796	ENPP5	6	46126924	46138708	0.00169244	0.0870058	0.019452	0.984481	0.00679288	0.999353
ENSG00000198466	ZNF587	19	58361225	58376480	-0.00939196	0.484175	-0.0193979	0.984524	0.00677382	0.999353
ENSG00000071894	CPSF1	8	145618444	145634753	0.000122816	0.00633699	0.0193808	0.984537	0.00676782	0.999353
ENSG00000091409	ITGA6	2	173292082	173371181	0.0805632	4.16288	0.0193527	0.98456	0.00675794	0.999353
ENSG00000123159	GIPC1	19	14588572	14606944	0.00141749	0.0732847	0.0193422	0.984568	0.00675422	0.999353
ENSG00000119509	INVS	9	102861538	103063282	0.00802863	0.416866	0.0192595	0.984634	0.00672513	0.999353
ENSG00000107338	SHB	9	37919131	38069210	-0.0166598	0.866057	-0.0192364	0.984653	0.00671699	0.999353
ENSG00000152217	SETBP1	18	42260138	42648475	-0.492591	25.8009	-0.019092	0.984768	0.00666619	0.999353
ENSG00000141279	NPEPPS	17	45600308	45700642	0.0131568	0.69123	0.0190339	0.984814	0.00664575	0.999353
ENSG00000198342	ZNF442	19	12460185	12476719	-0.531916	28.0155	-0.0189865	0.984852	0.00662907	0.999353
ENSG00000146109	ABT1	6	26597180	26600278	0.0106033	0.559802	0.0189412	0.984888	0.00661313	0.999353
ENSG00000103569	AQP9	15	58430368	58478110	1.14635	61.0456	0.0187785	0.985018	0.00655593	0.999353
ENSG00000162627	SNX7	1	99127236	99226056	-0.0516784	2.76221	-0.0187091	0.985073	0.00653151	0.999353
ENSG00000182013	PNMAL1	19	46969748	46974820	-0.000264523	0.0141701	-0.0186677	0.985106	0.00651696	0.999353
ENSG00000122566	HNRNPA2B1	7	26229547	26241149	-0.00477427	0.25615	-0.0186386	0.985129	0.00650671	0.999353
ENSG00000089094	KDM2B	12	121866900	122018920	-0.0139438	0.750868	-0.0185703	0.985184	0.00648269	0.999353
ENSG00000087095	NLK	17	26368763	26523407	-0.00858175	0.46539	-0.0184399	0.985288	0.00643684	0.999353
ENSG00000163606	CD200R1	3	112640056	112693969	0.220097	12.0439	0.0182745	0.98542	0.0063787	0.999353
ENSG00000168309	FAM107A	3	58549844	58613337	-0.0135372	0.753449	-0.017967	0.985665	0.0062706	0.999353
ENSG00000139679	LPAR6	13	48963707	49018840	-0.0285129	1.5959	-0.0178663	0.985745	0.00623521	0.999353
ENSG00000147488	ST18	8	53023399	53373519	-0.0626618	3.54349	-0.0176836	0.985891	0.00617099	0.999353
ENSG00000162613	FUBP1	1	78409740	78444794	0.0042978	0.244205	0.0175992	0.985959	0.00614131	0.999353
ENSG00000235173	FAM203A	8	145192672	145195746	-0.115553	6.56931	-0.0175898	0.985966	0.00613802	0.999353
ENSG00000148204	CRB2	9	126118449	126142603	0.00527121	0.299704	0.0175881	0.985967	0.00613741	0.999353
ENSG00000164002	EXO5	1	40974413	40982228	-0.0129059	0.733818	-0.0175873	0.985968	0.00613715	0.999353
ENSG00000140368	PSTPIP1	15	77285700	77329673	-0.0312429	1.77729	-0.0175789	0.985975	0.0061342	0.999353
ENSG00000119979	FAM45A	10	120863598	120897496	-0.0568592	3.23517	-0.0175754	0.985978	0.00613295	0.999353
ENSG00000171298	GAA	17	78075355	78093678	0.000611406	0.0349736	0.0174819	0.986052	0.00610011	0.999353
ENSG00000187527	ATP13A5	3	192992579	193096632	-0.0554231	3.19593	-0.0173417	0.986164	0.00605086	0.999353
ENSG00000167536	DHRS13	17	27224799	27230089	-1.08347	62.4958	-0.0173367	0.986168	0.00604911	0.999353
ENSG00000127580	WDR24	16	734622	740444	-0.0665526	3.84829	-0.0172941	0.986202	0.00603412	0.999353
ENSG00000131584	ACAP3	1	1227756	1244989	-0.000745481	0.0431162	-0.0172901	0.986205	0.0060327	0.999353
ENSG00000166997	CNPY4	7	99717236	99723134	0.00323847	0.18752	0.01727	0.986221	0.00602567	0.999353
ENSG00000184992	BRI3BP	12	125478246	125515777	0.150163	8.70739	0.0172455	0.986241	0.00601705	0.999353
ENSG00000156875	HIAT1	1	100503653	100548933	-0.723624	41.9791	-0.0172377	0.986247	0.00601432	0.999353
ENSG00000156042	TTC18	10	75013517	75118617	0.0161093	0.942654	0.0170893	0.986365	0.00596218	0.999353
ENSG00000174792	C4orf26	4	76481258	76491095	0.0178538	1.04842	0.0170292	0.986413	0.00594108	0.999353
ENSG00000112592	TBP	6	170863390	170881958	0.00630935	0.370645	0.0170226	0.986419	0.00593876	0.999353
ENSG00000197535	MYO5A	15	52599480	52821247	0.00118205	0.0695001	0.0170078	0.98643	0.00593357	0.999353
ENSG00000128242	GAL3ST1	22	30950622	30970574	0.0039747	0.234637	0.0169398	0.986485	0.00590966	0.999353
ENSG00000160783	PMF1	1	156182784	156212874	-0.157531	9.43983	-0.0166879	0.986686	0.00582121	0.999411
ENSG00000134121	CHL1	3	238279	451090	0.00179016	0.109118	0.0164056	0.986911	0.0057221	0.999411
ENSG00000215012	C22orf29	22	19833661	19842419	0.00203289	0.124256	0.0163605	0.986947	0.00570625	0.999411
ENSG00000177463	NR2C2	3	14989091	15095107	-23.4123	1436.31	-0.0163003	0.986995	0.00568514	0.999411
ENSG00000126368	NR1D1	17	38249040	38256978	-0.00237571	0.147044	-0.0161564	0.98711	0.00563463	0.999411
ENSG00000175322	ZNF519	18	14057456	14132489	0.0149565	0.926959	0.016135	0.987127	0.00562712	0.999411
ENSG00000103489	XYLT1	16	17195626	17564738	0.208206	13.0582	0.0159445	0.987279	0.00556025	0.999411
ENSG00000178467	P4HTM	3	49027319	49044587	-0.00124248	0.0783999	-0.015848	0.987356	0.00552638	0.999411
ENSG00000214402	LCNL1	9	139876356	139880862	9.10416e-05	0.00582467	0.0156303	0.987529	0.00545001	0.999411
ENSG00000172548	NIPAL4	5	156887027	156901725	-0.0177631	1.17473	-0.015121	0.987936	0.00527135	0.999411
ENSG00000120051	CCDC147	10	106113522	106214848	-28.3186	1880.93	-0.0150557	0.987988	0.00524843	0.999411
ENSG00000163684	RPP14	3	58291974	58310422	0.120343	7.99676	0.015049	0.987993	0.00524609	0.999411
ENSG00000255154	RPP14	3	58303341	58303847	0.120343	7.99676	0.015049	0.987993	0.00524609	0.999411
ENSG00000104823	ECH1	19	39306062	39322645	-0.00110479	0.0737539	-0.0149794	0.988049	0.00522168	0.999411
ENSG00000183542	KLRC4	12	10559983	10562356	0.0146109	0.980099	0.0149076	0.988106	0.00519649	0.999411
ENSG00000099960	SLC7A4	22	21383007	21387129	-0.00962467	0.649299	-0.0148232	0.988173	0.00516691	0.999411
ENSG00000126602	TRAP1	16	3701640	3767598	-0.000592972	0.0403583	-0.0146927	0.988277	0.00512115	0.999411
ENSG00000112033	PPARD	6	35310335	35395968	-0.0166228	1.13924	-0.0145912	0.988358	0.00508557	0.999411
ENSG00000109956	B3GAT1	11	134248398	134281812	0.000516632	0.036162	0.0142866	0.988601	0.00497881	0.999411
ENSG00000146469	VIP	6	153071933	153080900	0.0018839	0.133115	0.0141525	0.988708	0.0049318	0.999411
ENSG00000136068	FLNB	3	57994127	58157982	0.00178372	0.126193	0.0141348	0.988722	0.00492561	0.999411
ENSG00000160570	DEDD2	19	42702750	42724292	0.029126	2.09588	0.0138967	0.988912	0.0048422	0.999411
ENSG00000136147	PHF11	13	50069746	50103123	0.00454657	0.328731	0.0138307	0.988965	0.00481905	0.999411
ENSG00000129055	ANAPC13	3	134196548	134205558	-0.000313036	0.0228942	-0.0136732	0.989091	0.00476386	0.999411
ENSG00000135932	CAB39	2	231577560	231685790	0.0106443	0.788147	0.0135055	0.989225	0.00470513	0.999411
ENSG00000204377	C1orf134	1	16555368	16556038	0.00388676	0.28897	0.0134504	0.989268	0.00468584	0.999411
ENSG00000222009	BTBD19	1	45274154	45281257	-1157.26	87428.7	-0.0132366	0.989439	0.00461097	0.999411
ENSG00000138686	BBS7	4	122745595	122791652	0.00170688	0.130048	0.013125	0.989528	0.00457188	0.999411
ENSG00000138592	USP8	15	50716577	50793280	0.0142713	1.0888	0.0131073	0.989542	0.0045657	0.999411
ENSG00000105171	POP4	19	30094924	30108144	0.00776562	0.592484	0.0131069	0.989543	0.00456554	0.999411
ENSG00000132749	MTL5	11	68474908	68519032	-0.0607914	4.76733	-0.0127517	0.989826	0.00444118	0.999411
ENSG00000184924	PTRHD1	2	25012603	25016251	0.0307364	2.41718	0.0127158	0.989855	0.00442862	0.999411
ENSG00000147955	SIGMAR1	9	34634719	34637806	-0.010404	0.818881	-0.0127052	0.989863	0.0044249	0.999411
ENSG00000101191	DIDO1	20	61509090	61569304	0.00592326	0.466906	0.0126862	0.989878	0.00441826	0.999411
ENSG00000064102	ASUN	12	27058114	27091259	-0.0684011	5.43866	-0.0125768	0.989965	0.00437998	0.999411
ENSG00000169019	COMMD8	4	47452885	47465736	-0.39552	31.8797	-0.0124066	0.990101	0.00432042	0.999411
ENSG00000067836	ROGDI	16	4846969	4852951	-0.000723056	0.0599761	-0.0120557	0.990381	0.00419763	0.999411
ENSG00000171617	ENC1	5	73923234	73937249	0.000108872	0.00926367	0.0117526	0.990623	0.00409158	0.999411
ENSG00000106789	CORO2A	9	100883257	100954922	-0.0270937	2.30936	-0.0117321	0.990639	0.00408444	0.999411
ENSG00000091592	NLRP1	17	5402747	5522744	-0.000502514	0.0440779	-0.0114006	0.990904	0.00396849	0.999411
ENSG00000005059	CCDC109B	4	110481361	110609874	0.0188291	1.6883	0.0111527	0.991102	0.00388181	0.999411
ENSG00000114446	IFT57	3	107879659	107941417	-0.00968614	0.869072	-0.0111454	0.991107	0.00387926	0.999411
ENSG00000094975	SUCO	1	172501489	172580971	-0.00381775	0.347972	-0.0109714	0.991246	0.00381844	0.999411
ENSG00000109911	ELP4	11	31531297	31805546	0.499055	45.5818	0.0109486	0.991264	0.00381046	0.999411
ENSG00000100101	NOL12	22	38077680	38170137	0.14784	13.7159	0.0107787	0.9914	0.00375108	0.999411
ENSG00000124098	FAM210B	20	54933971	54943719	-0.00132343	0.123252	-0.0107376	0.991433	0.0037367	0.999411
ENSG00000164031	DNAJB14	4	100817405	100867883	-0.00371794	0.356077	-0.0104414	0.991669	0.00363321	0.999411
ENSG00000141858	SAMD1	19	14198652	14201848	0.0392947	3.79402	0.010357	0.991736	0.00360372	0.999411
ENSG00000185989	RASA3	13	114747194	114898086	-0.00109591	0.106329	-0.0103067	0.991777	0.00358616	0.999411
ENSG00000140479	PCSK6	15	101840818	102065405	0.00131397	0.128492	0.0102261	0.991841	0.00355799	0.999411
ENSG00000185127	C6orf120	6	170102233	170106401	-0.00264463	0.259732	-0.0101821	0.991876	0.00354263	0.999411
ENSG00000113522	RAD50	5	131891711	131980313	0.00596275	0.587497	0.0101494	0.991902	0.0035312	0.999411
ENSG00000249773	MRPS17	7	55954970	56022932	-0.0170634	1.69727	-0.0100534	0.991979	0.00349767	0.999411
ENSG00000239789	MRPS17	7	56019512	56024192	-0.0170634	1.69727	-0.0100534	0.991979	0.00349767	0.999411
ENSG00000205669	ACOT6	14	74077649	74086592	0.0262988	2.64613	0.00993862	0.99207	0.00345757	0.999411
ENSG00000169857	AVEN	15	34158428	34331377	0.00197476	0.20076	0.00983641	0.992152	0.00342187	0.999411
ENSG00000156150	ALX3	1	110602616	110613322	0.00454582	0.462257	0.00983397	0.992154	0.00342102	0.999411
ENSG00000146453	PNLDC1	6	160221298	160241736	0.00196197	0.2019	0.00971755	0.992247	0.00338036	0.999411
ENSG00000158186	MRAS	3	138066539	138124375	-0.000280239	0.0290317	-0.00965285	0.992298	0.00335777	0.999411
ENSG00000067082	KLF6	10	3818188	3827473	-0.00255048	0.266882	-0.0095566	0.992375	0.00332416	0.999411
ENSG00000197852	FAM212B	1	112223252	112298446	0.0071735	0.765261	0.00937392	0.992521	0.00326038	0.999411
ENSG00000163328	GPR155	2	175296966	175351822	0.129357	13.9454	0.00927594	0.992599	0.00322618	0.999411
ENSG00000134265	NAPG	18	10525902	10552758	0.000544408	0.0597097	0.00911759	0.992725	0.0031709	0.999411
ENSG00000139684	ESD	13	47345391	47371367	-0.00187674	0.208165	-0.00901567	0.992807	0.00313533	0.999411
ENSG00000115252	PDE1A	2	183004763	183387919	-0.00293151	0.330965	-0.00885747	0.992933	0.00308012	0.999411
ENSG00000162512	SDC3	1	31342314	31381608	0.00731639	0.832481	0.00878866	0.992988	0.00305611	0.999411
ENSG00000077782	FGFR1	8	38268656	38326352	-0.00394324	0.456239	-0.00864293	0.993104	0.00300526	0.999411
ENSG00000198019	FCGR1B	1	120926979	120935937	0.0340856	3.9471	0.0086356	0.99311	0.0030027	0.999411
ENSG00000149308	NPAT	11	108027942	108093369	0.475974	56.3355	0.00844892	0.993259	0.00293757	0.999411
ENSG00000115607	IL18RAP	2	103035149	103069025	-0.0254644	3.03359	-0.00839412	0.993303	0.00291846	0.999411
ENSG00000127948	POR	7	75528518	75616173	0.00284168	0.344061	0.00825923	0.99341	0.0028714	0.999411
ENSG00000182118	FAM89A	1	231154704	231175992	-0.00109497	0.134126	-0.00816376	0.993486	0.0028381	0.999411
ENSG00000162929	KIAA1841	2	61293006	61391960	0.00385328	0.4795	0.00803603	0.993588	0.00279356	0.999411
ENSG00000052841	TTC17	11	43380482	43516483	-0.00392677	0.49744	-0.00789396	0.993702	0.00274401	0.999411
ENSG00000177732	SOX12	20	306207	310865	0.0140869	1.82047	0.00773806	0.993826	0.00268965	0.999411
ENSG00000126653	NSRP1	17	28442539	28513493	-0.00482242	0.637248	-0.00756757	0.993962	0.00263021	0.999411
ENSG00000146425	DYNLT1	6	159057506	159065771	-0.00714313	0.954521	-0.00748347	0.994029	0.0026009	0.999411
ENSG00000070610	GBA2	9	35736863	35749983	0.00048403	0.0661572	0.00731637	0.994162	0.00254265	0.999411
ENSG00000166321	NUDT13	10	74870217	74891586	-0.00476948	0.664004	-0.00718291	0.994269	0.00249614	0.999411
ENSG00000104131	EIF3J	15	44829255	44855227	0.00229138	0.327873	0.00698863	0.994424	0.00242843	0.999411
ENSG00000184967	NOC4L	12	132628993	132637013	-0.00381564	0.588944	-0.00647878	0.994831	0.00225081	0.999411
ENSG00000233822	HIST1H2BN	6	27806323	27823487	0.769042	119.929	0.00641248	0.994884	0.00222772	0.999411
ENSG00000163946	FAM208A	3	56654161	56717265	-0.00599804	0.93814	-0.00639355	0.994899	0.00222113	0.999411
ENSG00000124249	KCNK15	20	43374421	43379675	-0.0262142	4.35853	-0.00601445	0.995201	0.00208911	0.999411
ENSG00000111252	SH2B3	12	111843752	111889427	-0.00371382	0.647635	-0.00573444	0.995425	0.00199163	0.999411
ENSG00000173320	STOX2	4	184774584	184944679	0.00382994	0.670624	0.00571101	0.995443	0.00198347	0.999411
ENSG00000138032	PPM1B	2	44395108	44471523	0.0118444	2.17075	0.00545635	0.995646	0.00189484	0.999411
ENSG00000066777	ARFGEF1	8	68085747	68255912	-0.517116	95.6724	-0.00540507	0.995687	0.00187699	0.999411
ENSG00000139182	CLSTN3	12	7282294	7311541	-0.00403564	0.750121	-0.00537999	0.995707	0.00186826	0.999411
ENSG00000182836	PLCXD3	5	41307056	41510730	0.00674229	1.25504	0.00537217	0.995714	0.00186554	0.999411
ENSG00000162383	SLC1A7	1	53552855	53608289	-0.00032357	0.0604261	-0.0053548	0.995728	0.0018595	0.999411
ENSG00000100380	ST13	22	41220539	41253026	-0.00138918	0.262183	-0.00529853	0.995772	0.00183991	0.999411
ENSG00000131015	ULBP2	6	150263136	150270371	0.00341871	0.654154	0.00522615	0.99583	0.00181473	0.999411
ENSG00000197712	FAM114A1	4	38869298	38947360	-0.00222952	0.434208	-0.00513467	0.995903	0.0017829	0.999411
ENSG00000168621	GDNF	5	37812779	37839788	-0.00614039	1.23352	-0.00497795	0.996028	0.00172837	0.999411
ENSG00000179632	MAF1	8	145159402	145162514	-0.00617967	1.32937	-0.00464858	0.996291	0.0016138	0.999411
ENSG00000157404	KIT	4	55524085	55606881	0.00451283	0.996575	0.00452834	0.996387	0.00157198	0.999411
ENSG00000105329	TGFB1	19	41807492	41859816	0.00300398	0.664922	0.00451779	0.996395	0.00156831	0.999411
ENSG00000106609	TMEM248	7	66386212	66423538	0.00317625	0.72855	0.00435968	0.996521	0.00151333	0.999411
ENSG00000203326	ZNF525	19	53868946	53895470	1.3631	316.183	0.00431109	0.99656	0.00149644	0.999411
ENSG00000135914	HTR2B	2	231972944	231989832	0.018587	4.37618	0.00424731	0.996611	0.00147426	0.999411
ENSG00000130751	NPAS1	19	47523077	47549033	-0.00923506	2.21286	-0.00417337	0.99667	0.00144855	0.999411
ENSG00000170075	GPR37L1	1	202091986	202102720	-0.00249323	0.600871	-0.00414937	0.996689	0.00144021	0.999411
ENSG00000026297	RNASET2	6	167342992	167370679	-0.000214932	0.0525288	-0.00409171	0.996735	0.00142016	0.999411
ENSG00000167468	GPX4	19	1103936	1106787	-0.000212965	0.0530614	-0.00401355	0.996798	0.00139299	0.999411
ENSG00000048405	ZNF800	7	126986844	127071978	-0.0191486	4.79188	-0.00399605	0.996812	0.00138691	0.999411
ENSG00000181039	ANKRD34A	1	145470508	145475646	0.00052199	0.138038	0.00378148	0.996983	0.00131233	0.999411
ENSG00000197557	TTC30A	2	178477720	178483694	-0.0534498	14.2206	-0.00375862	0.997001	0.00130438	0.999411
ENSG00000107443	CCNJ	10	97803151	97820627	-0.00995483	2.66172	-0.00374	0.997016	0.00129791	0.999411
ENSG00000111481	COPZ1	12	54694986	54745633	0.0026587	0.718192	0.00370193	0.997046	0.00128468	0.999411
ENSG00000158092	NCK1	3	136581050	136668665	-0.0236798	6.52053	-0.00363158	0.997102	0.00126023	0.999411
ENSG00000154803	FLCN	17	17115526	17140502	-7.08595e-05	0.0200062	-0.00354188	0.997174	0.00122905	0.999411
ENSG00000075391	RASAL2	1	178062864	178448644	0.0139896	4.01468	0.0034846	0.99722	0.00120915	0.999411
ENSG00000120913	PDLIM2	8	22435792	22455538	-0.0464325	13.509	-0.00343716	0.997258	0.00119267	0.999411
ENSG00000141665	FBXO15	18	71740588	71815100	0.0437625	12.8125	0.00341561	0.997275	0.00118518	0.999411
ENSG00000141012	GALNS	16	88880142	88923378	0.0137164	4.13704	0.0033155	0.997355	0.0011504	0.999411
ENSG00000155380	SLC16A1	1	113454469	113499635	-0.0005971	0.18959	-0.00314943	0.997487	0.0010927	0.999411
ENSG00000135775	COG2	1	230778235	230829728	0.00759316	2.4193	0.00313858	0.997496	0.00108893	0.999411
ENSG00000128829	EIF2AK4	15	40226347	40327797	0.000535046	0.171221	0.00312489	0.997507	0.00108418	0.999411
ENSG00000185340	GAS2L1	22	29702572	29708774	0.000310962	0.102756	0.0030262	0.997585	0.0010499	0.999411
ENSG00000205302	SNX2	5	122110691	122165803	-0.003277	1.10782	-0.00295805	0.99764	0.00102622	0.999411
ENSG00000145623	OSMR	5	38845960	38945698	0.000517965	0.175719	0.00294769	0.997648	0.00102262	0.999411
ENSG00000254087	LYN	8	56792372	56923940	0.00414676	1.41127	0.00293832	0.997656	0.00101937	0.999411
ENSG00000171310	CHST11	12	104849073	105155792	-0.00294691	1.03239	-0.00285445	0.997722	0.000990241	0.999411
ENSG00000168883	USP39	2	85829979	85876403	-0.00192298	0.789923	-0.0024344	0.998058	0.000844379	0.999411
ENSG00000131943	C19orf12	19	30191721	30206364	0.000724119	0.331709	0.00218299	0.998258	0.000757103	0.999411
ENSG00000130669	PAK4	19	39616410	39673456	-0.000226362	0.106799	-0.0021195	0.998309	0.000735065	0.999411
ENSG00000168546	GFRA2	8	21547915	21669869	-0.00266899	1.27146	-0.00209915	0.998325	0.000728	0.999411
ENSG00000079337	RAPGEF3	12	48128455	48164823	-9.64494e-05	0.0464314	-0.00207725	0.998343	0.000720397	0.999411
ENSG00000204278	TMEM235	17	76227391	76237068	5.6225e-05	0.0281088	0.00200026	0.998404	0.000693677	0.999411
ENSG00000185033	SEMA4B	15	90703836	90772911	0.000460963	0.233588	0.00197341	0.998425	0.000684357	0.999411
ENSG00000116544	DLGAP3	1	35331037	35395186	0.000120174	0.0638477	0.00188219	0.998498	0.000652701	0.999411
ENSG00000185860	C1orf110	1	162794248	162838605	0.0148811	7.93779	0.00187472	0.998504	0.000650107	0.999411
ENSG00000101189	MRGBP	20	61427805	61431945	0.000304889	0.164818	0.00184985	0.998524	0.000641479	0.999411
ENSG00000239282	GATSL3	22	30681106	30685616	-0.000249715	0.145199	-0.00171981	0.998628	0.000596354	0.999411
ENSG00000167554	ZNF610	19	52839498	52871031	0.00254879	1.56406	0.0016296	0.9987	0.00056505	0.999411
ENSG00000109180	OCIAD1	4	48807229	48863834	0.000134139	0.0824605	0.00162671	0.998702	0.000564048	0.999411
ENSG00000144840	RABL3	3	120405528	120461840	-0.01371	9.73531	-0.00140828	0.998876	0.000488266	0.999411
ENSG00000163673	DCLK3	3	36753913	36781352	0.00306863	2.47341	0.00124065	0.99901	0.000430118	0.999411
ENSG00000102967	DHODH	16	72042487	72058954	0.00108116	0.979469	0.00110383	0.999119	0.000382663	0.999411
ENSG00000198937	CCDC167	6	37450696	37467698	3.47154e-05	0.033367	0.00104041	0.99917	0.00036067	0.999411
ENSG00000117069	ST6GALNAC5	1	77333126	77531396	-0.00346441	3.3758	-0.00102625	0.999181	0.000355758	0.999411
ENSG00000211456	SACM1L	3	45730548	45786916	0.00220254	2.21622	0.000993828	0.999207	0.000344515	0.999411
ENSG00000135778	NTPCR	1	233086351	233119628	-0.000374936	0.390715	-0.000959616	0.999234	0.00033265	0.999411
ENSG00000084444	KIAA1467	12	13197218	13295455	-0.000162764	0.249323	-0.000652825	0.999479	0.000226274	0.999549
ENSG00000219626	FAM228B	2	24299396	24392509	-6.78251e-05	0.120029	-0.000565074	0.999549	0.000195852	0.999549

### Sheet: Data_S2
ensembl_gene_id	gene	chr	b38_start	b38_end	beta	se	z	p	log_p	p.adj.fdr
ENSG00000104388	RAB2A	8	61429416	61536186	0.447501	0.090027	4.97074	6.67e-07	6.17589	0.00740537
ENSG00000173064	HECTD4	12	112597992	112819896	2.30334	0.572342	4.02441	5.71e-05	4.24323	0.250199
ENSG00000196345	ZKSCAN7	3	44596685	44624975	2.898	0.745533	3.88716	0.00010142	3.99386	0.250199
ENSG00000157741	UBN2	7	138915102	138992982	45.6204	11.9816	3.80753	0.00014036	3.85275	0.250199
ENSG00000108106	UBE2S	19	55912652	55919145	0.376443	0.100115	3.76011	0.00016984	3.76996	0.250199
ENSG00000131381	ZFYVE20	3	15111580	15140670	65.8349	17.5385	3.75374	0.00017422	3.75891	0.250199
ENSG00000111275	ALDH2	12	112204691	112247782	-0.110113	0.0294164	-3.74326	0.00018165	3.74078	0.250199
ENSG00000213463	SYNJ2BP	14	70838148	70883778	-10.6921	2.8608	-3.73746	0.00018589	3.73075	0.250199
ENSG00000183309	ZNF623	8	144718183	144735900	1.78641	0.485226	3.68161	0.00023177	3.63494	0.250199
ENSG00000175575	PAAF1	11	73587744	73638790	-1.55467	0.424172	-3.66518	0.00024716	3.60702	0.250199
ENSG00000175305	CCNE2	8	95891998	95908906	86.6201	23.638	3.66444	0.00024788	3.60576	0.250199
ENSG00000138434	SSFA2	2	182756560	182795465	-12.4968	3.46844	-3.603	0.00031457	3.50228	0.291057
ENSG00000163807	KIAA1143	3	44779153	44803154	-1.16241	0.331088	-3.5109	0.00044659	3.35009	0.346398
ENSG00000104897	SF3A2	19	2236520	2248678	0.344415	0.098519	3.49593	0.00047242	3.32567	0.346398
ENSG00000119242	CCDC92	12	124403207	124457378	1.69508	0.486598	3.48354	0.00049484	3.30554	0.346398
ENSG00000186448	ZNF197	3	44626380	44689963	2.64229	0.759016	3.4812	0.00049918	3.30174	0.346398
ENSG00000174652	ZNF266	19	9523272	9546254	-0.0599772	0.0175017	-3.42694	0.00061042	3.21437	0.380744
ENSG00000143093	STRIP1	1	110574199	110617263	2.19439	0.640901	3.42392	0.00061726	3.20953	0.380744
ENSG00000170100	ZNF778	16	89284118	89295363	-7.80385	2.31379	-3.37276	0.00074419	3.12832	0.42303
ENSG00000188629	ZNF177	19	9435021	9493293	18.0071	5.41612	3.32473	0.00088505	3.05303	0.42303
ENSG00000163354	DCST2	1	154990996	155006257	-32.4922	9.79336	-3.31778	0.00090736	3.04222	0.42303
ENSG00000177542	SLC25A22	11	790475	798316	6.49026	1.95988	3.31157	0.00092775	3.03257	0.42303
ENSG00000151376	ME3	11	86152150	86383678	4.96718	1.50025	3.31091	0.00092992	3.03155	0.42303
ENSG00000169964	TMEM42	3	44903361	44907162	19.5591	5.92523	3.30098	0.00096348	3.01616	0.42303
ENSG00000108852	MPP2	17	41952725	41987068	11.3934	3.45342	3.29916	0.00096974	3.01334	0.42303
ENSG00000173193	PARP14	3	122399465	122449687	-0.0963075	0.0292473	-3.29287	0.0009917	3.00362	0.42303
ENSG00000136100	VPS36	13	52986737	53024763	-5.02882	1.53748	-3.27082	0.00107237	2.96966	0.42303
ENSG00000188321	ZNF559	19	9434448	9461838	3.87778	1.18781	3.26464	0.00109602	2.96018	0.42303
ENSG00000124767	GLO1	6	38643701	38670917	-0.209737	0.0643488	-3.25938	0.00111658	2.95211	0.42303
ENSG00000182400	TRAPPC6B	14	39617015	39639736	0.937712	0.288719	3.24784	0.00116284	2.93448	0.42303
ENSG00000205544	TMEM256	17	7306294	7307456	-2.09772	0.647325	-3.2406	0.00119276	2.92345	0.42303
ENSG00000065534	MYLK	3	123328896	123603178	65303.6	20229.7	3.2281	0.00124616	2.90443	0.42303
ENSG00000106070	GRB10	7	50657760	50861159	0.625696	0.194049	3.22442	0.00126229	2.89884	0.42303
ENSG00000080007	DDX43	6	74104471	74127292	-5.27035	1.63828	-3.21699	0.00129542	2.88759	0.42303
ENSG00000106443	PHF14	7	11013499	11209250	4.9662	1.56	3.18345	0.00145529	2.83705	0.447649
ENSG00000149658	YTHDF1	20	61826781	61847586	-0.861686	0.270773	-3.18232	0.00146099	2.83535	0.447649
ENSG00000164346	NSA2	5	74062817	74072737	0.0343089	0.0108016	3.17628	0.00149176	2.8263	0.447649
ENSG00000116675	DNAJC6	1	65713902	65881552	74.7048	23.5798	3.16816	0.00153405	2.81416	0.448226
ENSG00000115762	PLEKHB2	2	131862420	132111282	8.84415	2.81525	3.14151	0.00168077	2.77449	0.478503
ENSG00000142556	ZNF614	19	52516018	52533493	16.464	5.28447	3.11554	0.0018361	2.7361	0.499291
ENSG00000170448	NFXL1	4	47849257	47916653	-0.0404922	0.013002	-3.11431	0.00184373	2.7343	0.499291
ENSG00000148153	INIP	9	115446206	115480516	-73.2433	23.6897	-3.09178	0.00198957	2.70124	0.525958
ENSG00000142687	KIAA0319L	1	35899091	36023551	-2.86441	0.93036	-3.07882	0.00207819	2.68231	0.526668
ENSG00000104529	EEF1D	8	144661867	144681711	-7.08419	2.3019	-3.07755	0.00208713	2.68045	0.526668
ENSG00000168175	MAPK1IP1L	14	55518349	55536910	162.672	53.0975	3.06364	0.0021866	2.66023	0.539507
ENSG00000163781	TOPBP1	3	133317019	133380737	-0.768385	0.252481	-3.04334	0.0023397	2.63084	0.547525
ENSG00000065882	TBC1D1	4	37892708	38140796	-2.21215	0.728843	-3.03515	0.00240413	2.61904	0.547525
ENSG00000073803	MAP3K13	3	185000729	185206885	-41.295	13.6091	-3.03438	0.00241033	2.61792	0.547525
ENSG00000196419	XRCC6	22	42017123	42060044	-0.893671	0.294588	-3.03362	0.00241635	2.61684	0.547525
ENSG00000147654	EBAG9	8	110551940	110578225	9.01815	2.9814	3.0248	0.00248797	2.60416	0.552478
ENSG00000133069	TMCC2	1	205197304	205242471	0.1299	0.0430657	3.01633	0.00255859	2.592	0.55702
ENSG00000196074	SYCP2	20	58438618	58508710	-3.79434	1.26174	-3.00722	0.0026365	2.57897	0.562944
ENSG00000203667	COX20	1	244998624	245008359	-0.770588	0.25761	-2.9913	0.00277796	2.55627	0.571434
ENSG00000112096	SOD2	6	160090089	160183561	-0.292628	0.0978308	-2.99116	0.0027792	2.55608	0.571434
ENSG00000198951	NAGA	22	42454358	42466846	0.164279	0.0552057	2.97577	0.00292257	2.53424	0.577424
ENSG00000179837	RBM15B	3	51428731	51435330	-1.46628	0.493373	-2.97195	0.00295919	2.52883	0.577424
ENSG00000174775	HRAS	11	532242	537287	1.94091	0.653195	2.97141	0.00296435	2.52807	0.577424
ENSG00000174567	GOLT1A	1	204167288	204183220	-1.05652	0.357666	-2.95393	0.00313753	2.50341	0.600621
ENSG00000198053	SIRPA	20	1875154	1920543	-0.0578026	0.0196351	-2.94385	0.00324161	2.48924	0.610027
ENSG00000142544	CTU1	19	51600863	51611627	32.678	11.1292	2.93625	0.00332208	2.47859	0.614751
ENSG00000125445	MRPS7	17	73257755	73262454	0.261856	0.0894786	2.92646	0.00342843	2.46491	0.62403
ENSG00000148481	FAM188A	10	15820169	15902519	-20.9167	7.16905	-2.91763	0.003527	2.4526	0.62568
ENSG00000197927	C2orf27A	2	132479948	132524973	8.1494	2.80395	2.9064	0.00365612	2.43698	0.62568
ENSG00000197548	ATG7	3	11313995	11599139	-0.588535	0.20267	-2.90391	0.00368534	2.43352	0.62568
ENSG00000186298	PPP1CC	12	111157485	111180744	1.10149	0.379371	2.90347	0.00369056	2.43291	0.62568
ENSG00000157554	ERG	21	39751949	40033704	5.98288	2.06744	2.89386	0.00380541	2.4196	0.62568
ENSG00000142961	MOB3C	1	47073387	47082563	-0.12189	0.042194	-2.88881	0.00386703	2.41262	0.62568
ENSG00000125991	ERGIC3	20	34129770	34145405	0.397024	0.138052	2.87589	0.0040289	2.39481	0.62568
ENSG00000125450	NUP85	17	73201754	73231853	-0.263711	0.091918	-2.86898	0.00411802	2.38531	0.62568
ENSG00000181873	IBA57	1	228353516	228369958	0.834369	0.291146	2.86581	0.00415941	2.38097	0.62568
ENSG00000128973	CLN6	15	68499330	68549549	-0.21804	0.0761724	-2.86246	0.00420372	2.37637	0.62568
ENSG00000187726	DNAJB13	11	73661364	73681411	-4.95279	1.73032	-2.86236	0.00420505	2.37623	0.62568
ENSG00000187134	AKR1C1	10	4934796	5025475	0.575038	0.201406	2.85512	0.00430206	2.36632	0.62568
ENSG00000198826	ARHGAP11A	15	32907345	32932150	10.1307	3.54922	2.85435	0.00431254	2.36527	0.62568
ENSG00000167216	KATNAL2	18	44497455	44627658	3825.68	1341.45	2.85189	0.004346	2.36191	0.62568
ENSG00000079277	MKNK1	1	47023090	47082515	-0.0086391	0.00302958	-2.85158	0.00435029	2.36148	0.62568
ENSG00000187954	CYHR1	8	145674965	145691060	1.10656	0.388201	2.85049	0.00436513	2.36	0.62568
ENSG00000136108	CKAP2	13	53029564	53050763	-0.418698	0.147	-2.84829	0.00439549	2.35699	0.62568
ENSG00000065057	NTHL1	16	2089816	2097867	8.56233	3.01212	2.84263	0.0044743	2.34927	0.628838
ENSG00000023608	SNAPC1	14	62229075	62263146	1.91321	0.675134	2.83382	0.00459956	2.33728	0.638361
ENSG00000185345	PARK2	6	161768452	163148803	-5066.04	1792.83	-2.82572	0.00471745	2.32629	0.644765
ENSG00000134324	LPIN1	2	11817721	11967535	-0.382808	0.13586	-2.81766	0.00483746	2.31538	0.644765
ENSG00000178917	ZNF852	3	44540462	44552128	111.862	39.7917	2.81119	0.00493589	2.30663	0.644765
ENSG00000003056	M6PR	12	9092959	9102551	0.11033	0.0392688	2.8096	0.00496025	2.3045	0.644765
ENSG00000167716	WDR81	17	1619817	1641893	-1.02029	0.363216	-2.80905	0.00496872	2.30376	0.644765
ENSG00000111796	KLRB1	12	9747147	9760482	0.0637752	0.0227228	2.80667	0.00500571	2.30053	0.644765
ENSG00000160972	PPP1R16A	8	145703352	145727504	-0.925107	0.329961	-2.80369	0.0050522	2.29652	0.644765
ENSG00000157445	CACNA2D3	3	54156574	55108584	10.9967	3.9464	2.78651	0.00532785	2.27345	0.662689
ENSG00000135862	LAMC1	1	182992595	183114727	1.30346	0.467785	2.78645	0.00532881	2.27337	0.662689
ENSG00000156711	MAPK13	6	36095586	36107842	0.246245	0.0889033	2.76981	0.00560895	2.25112	0.662689
ENSG00000136213	CHST12	7	2443223	2474242	0.605784	0.218788	2.76881	0.00562615	2.24979	0.662689
ENSG00000164938	TP53INP1	8	95938200	95961639	-0.500572	0.180848	-2.76792	0.00564152	2.2486	0.662689
ENSG00000101773	RBBP8	18	20378224	20606451	8.42994	3.0487	2.76509	0.00569064	2.24484	0.662689
ENSG00000115414	FN1	2	216225163	216300895	-0.33204	0.120097	-2.76476	0.00569649	2.24439	0.662689
ENSG00000139998	RAB15	14	65412532	65439494	3.32128	1.20376	2.7591	0.00579616	2.23686	0.662689
ENSG00000160791	CCR5	3	46411633	46417697	1.13552	0.412173	2.75496	0.00586986	2.23137	0.662689
ENSG00000177685	EFCAB4A	11	826144	831991	1.42947	0.519145	2.75351	0.00589602	2.22944	0.662689
ENSG00000006634	DBF4	7	87505531	87538856	-1.41286	0.513351	-2.75224	0.00591894	2.22776	0.662689
ENSG00000177721	ANXA2R	5	43039335	43043272	0.25868	0.0940634	2.75007	0.00595834	2.22487	0.662689
ENSG00000134339	SAA2	11	18260770	18270190	-0.0305135	0.0111036	-2.74806	0.00599487	2.22222	0.662689
ENSG00000196730	DAPK1	9	90112143	90323548	4.13869	1.50704	2.74624	0.00602825	2.21981	0.662689
ENSG00000104043	ATP8B4	15	50150435	50475014	0.54725	0.199832	2.73855	0.00617116	2.20963	0.670303
ENSG00000204130	RUFY2	10	70100864	70167051	203.058	74.3062	2.73272	0.00628137	2.20195	0.670303
ENSG00000204843	DCTN1	2	74588281	74619214	-7.89609	2.89689	-2.72571	0.00641635	2.19271	0.670303
ENSG00000175581	MRPL48	11	73498361	73576178	1.04493	0.383475	2.72489	0.00643226	2.19164	0.670303
ENSG00000131043	AAR2	20	34824381	34858840	-0.937932	0.344352	-2.72376	0.00645439	2.19014	0.670303
ENSG00000172053	QARS	3	49133365	49142553	0.962276	0.35372	2.72044	0.00651943	2.18579	0.670303
ENSG00000214078	CPNE1	20	34213953	34252878	0.00815468	0.00300508	2.71363	0.00665505	2.17685	0.670303
ENSG00000101181	MTG2	20	60758085	60778624	-0.494271	0.18226	-2.71191	0.00668976	2.17459	0.670303
ENSG00000118518	RNF146	6	127587755	127609712	1.22522	0.452107	2.71001	0.00672803	2.17211	0.670303
ENSG00000171724	VAT1L	16	77822427	78014004	23.9959	8.86276	2.7075	0.00677921	2.16882	0.670303
ENSG00000112983	BRD8	5	137475455	137514675	6.44664	2.38156	2.7069	0.00679156	2.16803	0.670303
ENSG00000099904	ZDHHC8	22	20116979	20135530	-0.700451	0.259039	-2.70404	0.00685023	2.16429	0.670303
ENSG00000113732	ATP6V0E1	5	172410760	172462448	-0.0058581	0.00216766	-2.70248	0.00688233	2.16226	0.670303
ENSG00000167700	MFSD3	8	145734457	145736596	-4.02638	1.49155	-2.69946	0.00694522	2.15831	0.670546
ENSG00000163344	PMVK	1	154897210	154909467	-2.45454	0.911527	-2.69278	0.00708586	2.14961	0.672122
ENSG00000111554	MDM1	12	68666223	68726161	2.6037	0.96795	2.68991	0.00714715	2.14587	0.672122
ENSG00000163661	PTX3	3	157154578	157161417	-5.34556	1.98806	-2.68883	0.00717032	2.14446	0.672122
ENSG00000100150	DEPDC5	22	32149944	32303012	4.77078	1.77594	2.68634	0.00722399	2.14122	0.672122
ENSG00000139132	FGD4	12	32552463	32798984	-31.7959	11.8443	-2.68448	0.00726422	2.13881	0.672122
ENSG00000111321	LTBR	12	6484211	6500733	0.105026	0.0393167	2.67127	0.00755641	2.12168	0.6762
ENSG00000130254	SAFB2	19	5587010	5624057	301.298	112.817	2.67068	0.00756984	2.12091	0.6762
ENSG00000116985	BMP8B	1	40222854	40254533	21.598	8.09179	2.66912	0.00760501	2.1189	0.6762
ENSG00000086015	MAST2	1	46252659	46501796	0.897752	0.336541	2.66759	0.00763978	2.11692	0.6762
ENSG00000115107	STEAP3	2	119981384	120023228	0.392104	0.14707	2.66611	0.00767349	2.11501	0.6762
ENSG00000198363	ASPH	8	62413116	62627155	-0.564679	0.211806	-2.66602	0.00767547	2.11489	0.6762
ENSG00000134987	WDR36	5	110427414	110466200	5.75984	2.16256	2.66344	0.00773461	2.11156	0.6762
ENSG00000101019	UQCC1	20	33890369	33999944	1.31624	0.495968	2.65389	0.00795707	2.09925	0.690214
ENSG00000126001	CEP250	20	34042985	34099804	1.71628	0.648095	2.64819	0.00809238	2.09192	0.69651
ENSG00000120798	NR2C1	12	95414005	95467479	-10.0438	3.79928	-2.64361	0.00820275	2.08604	0.700578
ENSG00000167094	TTC16	9	130478345	130493879	0.673162	0.255553	2.63414	0.00843506	2.07391	0.710257
ENSG00000131475	VPS25	17	40925454	40931617	1.69866	0.645525	2.63144	0.00850232	2.07046	0.710257
ENSG00000100055	CYTH4	22	37678068	37711382	-0.008265	0.00314199	-2.63049	0.0085263	2.06924	0.710257
ENSG00000088038	CNOT3	19	54641444	54659419	-0.314921	0.119803	-2.62867	0.00857196	2.06692	0.710257
ENSG00000173200	PARP15	3	122296449	122357894	-0.325285	0.124089	-2.62139	0.00875716	2.05764	0.713313
ENSG00000179057	IGSF22	11	18725852	18747777	-9.06284	3.4605	-2.61894	0.00882025	2.05452	0.713313
ENSG00000183570	PCBP3	21	47063608	47362368	-9.50357	3.63011	-2.61798	0.00884513	2.0533	0.713313
ENSG00000149328	GLB1L2	11	134201768	134248235	5.58588	2.13431	2.61719	0.00886582	2.05228	0.713313
ENSG00000106635	BCL7B	7	72950686	72972332	6.51895	2.50164	2.60587	0.00916412	2.03791	0.72886
ENSG00000014216	CAPN1	11	64948037	64979477	1.17446	0.450973	2.60428	0.00920666	2.0359	0.72886
ENSG00000109756	RAPGEF2	4	160025330	160281321	-1.44737	0.556313	-2.60172	0.00927567	2.03265	0.72886
ENSG00000198793	MTOR	1	11166592	11322564	2.85599	1.09987	2.59666	0.00941345	2.02625	0.72886
ENSG00000132436	FIGNL1	7	50511831	50518088	-1.12095	0.431691	-2.59665	0.00941365	2.02624	0.72886
ENSG00000146926	ASB10	7	150872785	150884919	-2.96718	1.14409	-2.5935	0.00950052	2.02225	0.72886
ENSG00000197747	S100A10	1	151955391	151966866	0.0920078	0.0354853	2.59284	0.00951857	2.02143	0.72886
ENSG00000107833	NPM3	10	103541082	103543170	1.16294	0.449522	2.58706	0.00967997	2.01413	0.72906
ENSG00000139645	ANKRD52	12	56631591	56652175	-257.29	99.5126	-2.5855	0.00972366	2.01217	0.72906
ENSG00000125430	HS3ST3B1	17	14204400	14252721	0.378792	0.146514	2.58536	0.00972765	2.01199	0.72906
ENSG00000103495	MAZ	16	29817427	29823649	2.97031	1.15012	2.5826	0.00980593	2.00851	0.72906
ENSG00000183044	ABAT	16	8768422	8878432	-1.16348	0.451089	-2.57926	0.00990121	2.00431	0.72906
ENSG00000099991	CABIN1	22	24407642	24574596	0.841948	0.326576	2.5781	0.00993441	2.00286	0.72906
ENSG00000163006	CCDC138	2	109403213	109501933	-9.95305	3.86302	-2.57649	0.00998082	2.00083	0.72906
ENSG00000135317	SNX14	6	86215214	86303874	-9.46755	3.68762	-2.56739	0.0102467	1.98942	0.737809
ENSG00000183891	TTC32	2	20096404	20101747	-0.492157	0.191834	-2.56553	0.0103018	1.98709	0.737809
ENSG00000005379	BZRAP1	17	56378592	56406152	3.5821	1.39719	2.56379	0.0103536	1.98491	0.737809
ENSG00000136634	IL10	1	206940947	206945839	5.3015	2.06919	2.56211	0.010404	1.9828	0.737809
ENSG00000134884	ARGLU1	13	107194021	107220512	-0.409397	0.160051	-2.55791	0.0105304	1.97756	0.737809
ENSG00000100412	ACO2	22	41865129	41924993	-2.48585	0.971948	-2.5576	0.0105398	1.97717	0.737809
ENSG00000109066	TMEM104	17	72772622	72835918	1.33311	0.521411	2.55674	0.0105658	1.9761	0.737809
ENSG00000164944	KIAA1429	8	95499921	95565757	1.05453	0.413497	2.55026	0.0107641	1.96802	0.742174
ENSG00000133393	FOPNL	16	15959577	15982482	1.31606	0.516358	2.54874	0.0108113	1.96612	0.742174
ENSG00000006042	TMEM98	17	31254928	31272124	4.10109	1.60942	2.54818	0.0108288	1.96542	0.742174
ENSG00000179833	SERTAD2	2	64858755	64978139	-1.71356	0.67417	-2.54174	0.0110303	1.95741	0.751345
ENSG00000149346	SLX4IP	20	10415951	10617477	29.9744	11.8048	2.53918	0.0111114	1.95423	0.751534
ENSG00000156052	GNAQ	9	80331003	80646374	-0.241126	0.0950629	-2.53649	0.0111971	1.95089	0.751534
ENSG00000170035	UBE2E3	2	181831975	181941312	-0.281151	0.110983	-2.53328	0.0112999	1.94692	0.751534
ENSG00000116205	TCEANC2	1	54519260	54578192	-11.9504	4.71759	-2.53316	0.0113038	1.94678	0.751534
ENSG00000186583	SPATC1	8	145086582	145101933	-1.62581	0.643492	-2.52654	0.0115191	1.93858	0.761289
ENSG00000125731	SH2D3A	19	6752171	6767599	0.483552	0.191785	2.52132	0.0116914	1.93213	0.768106
ENSG00000006555	TTC22	1	55245385	55266940	-10.9949	4.38556	-2.50707	0.0121736	1.91458	0.791697
ENSG00000108587	GOSR1	17	28804380	28854610	-6.16633	2.46031	-2.50632	0.0121994	1.91366	0.791697
ENSG00000151503	NCAPD3	11	134020014	134095348	-16.1489	6.44809	-2.50444	0.0122644	1.91135	0.791697
ENSG00000117305	HMGCL	1	24128375	24165110	-0.496201	0.198801	-2.49597	0.0125614	1.90096	0.799771
ENSG00000099800	TIMM13	19	2425622	2427892	0.524919	0.210488	2.49383	0.0126375	1.89834	0.799771
ENSG00000141644	MBD1	18	47793252	47808144	5.68879	2.28355	2.4912	0.0127312	1.89513	0.799771
ENSG00000219200	RNASEK	17	6915736	6917851	0.248279	0.0997468	2.4891	0.0128068	1.89256	0.799771
ENSG00000171109	MFN1	3	179065480	179112719	-0.474559	0.190695	-2.48857	0.0128258	1.89191	0.799771
ENSG00000168754	FAM178B	2	97541620	97684175	0.558674	0.224642	2.48696	0.0128841	1.88994	0.799771
ENSG00000174306	ZHX3	20	39807088	39946312	266.141	107.026	2.48669	0.0128937	1.88962	0.799771
ENSG00000172977	KAT5	11	65479467	65487075	-15.1575	6.11247	-2.47977	0.0131468	1.88118	0.80249
ENSG00000271303	SRXN1	20	627259	634014	0.0495925	0.0200006	2.47955	0.0131548	1.88092	0.80249
ENSG00000174718	KIAA1551	12	32112304	32146039	0.298949	0.12077	2.47535	0.0133106	1.8758	0.80249
ENSG00000113593	PPWD1	5	64859063	64883376	0.218615	0.0884333	2.47209	0.0134325	1.87184	0.80249
ENSG00000185033	SEMA4B	15	90703836	90772911	0.279663	0.113216	2.47018	0.0135046	1.86952	0.80249
ENSG00000065911	MTHFD2	2	74425689	74444692	8.31406	3.36657	2.46959	0.0135268	1.86881	0.80249
ENSG00000127954	STEAP4	7	87905744	87936206	-0.468396	0.189765	-2.4683	0.0135757	1.86724	0.80249
ENSG00000003509	NDUFAF7	2	37458774	37480546	0.506312	0.205422	2.46474	0.0137111	1.86293	0.80249
ENSG00000074935	TUBE1	6	112391980	112408732	-19.4448	7.8905	-2.46433	0.0137269	1.86243	0.80249
ENSG00000183160	TMEM119	12	108983622	108992096	1.23556	0.501403	2.4642	0.0137319	1.86227	0.80249
ENSG00000180901	KCTD2	17	73028670	73061984	-0.180959	0.0734357	-2.46418	0.0137326	1.86225	0.80249
ENSG00000117153	KLHL12	1	202860228	202897764	-0.882631	0.35847	-2.46222	0.0138081	1.85986	0.80268
ENSG00000132334	PTPRE	10	129705325	129884119	0.112445	0.0457184	2.45951	0.0139128	1.85658	0.804553
ENSG00000176390	CRLF3	17	29096406	29151794	0.293388	0.119565	2.4538	0.0141354	1.84969	0.805331
ENSG00000251692	PTX4	16	1535887	1538982	109.915	44.8225	2.45223	0.0141974	1.84779	0.805331
ENSG00000138768	USO1	4	76649777	76735382	2.239	0.913957	2.44978	0.0142942	1.84484	0.805331
ENSG00000085465	OVGP1	1	111956936	111970399	-2.40857	0.987658	-2.43866	0.0147417	1.83145	0.805331
ENSG00000187715	KBTBD12	3	127634075	127706514	-15.686	6.43453	-2.43778	0.0147778	1.83039	0.805331
ENSG00000100983	GSS	20	33516236	33543620	-0.550603	0.226091	-2.43531	0.014879	1.82743	0.805331
ENSG00000131386	GALNT15	3	16216156	16273499	83.9962	34.5233	2.43303	0.0149732	1.82469	0.805331
ENSG00000221944	TIGD1	2	233412779	233415226	1.42701	0.58688	2.43152	0.0150355	1.82288	0.805331
ENSG00000153823	PID1	2	229715242	230136001	1.15457	0.475122	2.43004	0.015097	1.82111	0.805331
ENSG00000185049	NELFA	4	1984441	2043630	-2.95255	1.21639	-2.42729	0.0152119	1.81782	0.805331
ENSG00000132406	TMEM128	4	4237269	4249950	-2.68815	1.10784	-2.42646	0.0152467	1.81682	0.805331
ENSG00000269858	EGLN2	19	41304901	41314338	0.0253756	0.01046	2.42597	0.0152675	1.81623	0.805331
ENSG00000049089	COL9A2	1	40766159	40783488	-0.260547	0.107562	-2.4223	0.0154226	1.81184	0.805331
ENSG00000085514	PILRA	7	99965153	99997719	0.0243032	0.0100474	2.41886	0.0155694	1.80773	0.805331
ENSG00000136280	CCM2	7	45039074	45116068	0.0892888	0.0369388	2.41721	0.0156399	1.80577	0.805331
ENSG00000109971	HSPA8	11	122928197	122933938	-0.0941288	0.038968	-2.41554	0.015712	1.80377	0.805331
ENSG00000135678	CPM	12	69235977	69365350	1.34279	0.556976	2.41085	0.0159152	1.79819	0.805331
ENSG00000167900	TK1	17	76170160	76183314	0.690748	0.28654	2.41065	0.015924	1.79795	0.805331
ENSG00000111339	ART4	12	14978503	14996429	-13.7587	5.70815	-2.41036	0.0159367	1.7976	0.805331
ENSG00000175567	UCP2	11	73685712	73694352	0.00663414	0.00275246	2.41025	0.0159414	1.79747	0.805331
ENSG00000166260	COX11	17	53029263	53046146	-0.493076	0.20466	-2.40925	0.0159854	1.79628	0.805331
ENSG00000170458	CD14	5	140011313	140013286	-0.0111573	0.00463581	-2.40675	0.016095	1.79331	0.805331
ENSG00000074590	NUAK1	12	106457118	106533811	10.3711	4.31056	2.40598	0.0161292	1.79239	0.805331
ENSG00000117013	KCNQ4	1	41249684	41306124	-25.7377	10.6985	-2.40573	0.01614	1.7921	0.805331
ENSG00000170088	TMEM192	4	165995574	166129701	19.8774	8.27609	2.40179	0.0163152	1.78741	0.805331
ENSG00000093167	LRRFIP2	3	37094117	37225180	-0.24834	0.10343	-2.40106	0.0163477	1.78654	0.805331
ENSG00000256436	TAS2R31	12	11182986	11184006	-4.12283	1.71755	-2.40041	0.0163767	1.78577	0.805331
ENSG00000146842	TMEM209	7	129804555	129847610	13.5184	5.63313	2.3998	0.0164041	1.78505	0.805331
ENSG00000135966	TGFBRAP1	2	105880871	105946491	-11.3177	4.71859	-2.39852	0.0164613	1.78353	0.805331
ENSG00000106341	PPP1R17	7	31726329	31748069	-17.6237	7.35516	-2.3961	0.0165705	1.78066	0.805331
ENSG00000138646	HERC5	4	89378268	89427314	2.24779	0.938113	2.39607	0.0165717	1.78063	0.805331
ENSG00000137501	SYTL2	11	85405267	85522184	2.24128	0.936739	2.39264	0.0167274	1.77657	0.805331
ENSG00000126251	GPR42	19	35861831	35863855	-1.71696	0.717644	-2.3925	0.0167339	1.7764	0.805331
ENSG00000106868	SUSD1	9	114803065	114937688	-0.127979	0.0535153	-2.39144	0.0167825	1.77514	0.805331
ENSG00000125457	MIF4GD	17	73262309	73267308	0.191225	0.0800516	2.38877	0.016905	1.77198	0.805331
ENSG00000214357	NEURL1B	5	172068269	172118543	5.87948	2.46205	2.38805	0.0169382	1.77113	0.805331
ENSG00000072952	MRVI1	11	10594638	10715535	-21.8893	9.16709	-2.38781	0.0169492	1.77085	0.805331
ENSG00000142599	RERE	1	8412457	8877702	0.128476	0.0538252	2.38692	0.0169902	1.7698	0.805331
ENSG00000173272	MZT2A	2	132222473	132250316	0.0641653	0.0268836	2.38679	0.0169964	1.76964	0.805331
ENSG00000178074	C2orf69	2	200775979	200820658	2.47435	1.03692	2.38626	0.0170205	1.76903	0.805331
ENSG00000102575	ACP5	19	11685475	11689823	-0.224698	0.0941739	-2.38599	0.0170331	1.76871	0.805331
ENSG00000198270	TMEM116	12	112369086	112450970	-0.754588	0.316275	-2.38586	0.0170393	1.76855	0.805331
ENSG00000164080	RAD54L2	3	51575160	51702683	-1.9365	0.811762	-2.38555	0.0170535	1.76819	0.805331
ENSG00000130589	HELZ2	20	62189439	62205592	-0.573836	0.240686	-2.38417	0.0171177	1.76655	0.805331
ENSG00000138496	PARP9	3	122246771	122283424	0.345268	0.145137	2.37891	0.0173637	1.76036	0.808897
ENSG00000203965	EFCAB7	1	63989043	64038364	-26.4828	11.1687	-2.37116	0.0177321	1.75124	0.808897
ENSG00000139970	RTN1	14	60062694	60337684	-5.53339	2.33463	-2.37014	0.0177814	1.75003	0.808897
ENSG00000178860	MSC	8	72753784	72756703	-99.337	42.0366	-2.36311	0.0181225	1.74178	0.808897
ENSG00000124562	SNRPC	6	34725183	34741571	-1.03627	0.438699	-2.36215	0.0181692	1.74067	0.808897
ENSG00000133895	MEN1	11	64570982	64578766	-0.865108	0.366449	-2.36079	0.0182361	1.73907	0.808897
ENSG00000169519	METTL15	11	28129795	28355054	15.3315	6.49751	2.35959	0.018295	1.73767	0.808897
ENSG00000152253	SPC25	2	169690642	169769881	-28.9754	12.2832	-2.35895	0.018327	1.73691	0.808897
ENSG00000225614	ZNF469	16	88493879	88507165	-26.8644	11.393	-2.35798	0.0183745	1.73579	0.808897
ENSG00000157510	AFAP1L1	5	148651434	148721365	14.3506	6.09848	2.35314	0.0186158	1.73012	0.808897
ENSG00000166743	ACSM1	16	20634559	20710212	80.8407	34.36	2.35276	0.0186348	1.72968	0.808897
ENSG00000196139	AKR1C3	10	5077546	5149878	0.177745	0.0756024	2.35105	0.0187206	1.72768	0.808897
ENSG00000162913	C1orf145	1	228391207	228401365	-18.8616	8.02514	-2.35032	0.0187575	1.72683	0.808897
ENSG00000162931	TRIM17	1	228595641	228604562	29.6328	12.6132	2.34934	0.0188066	1.72569	0.808897
ENSG00000198478	SH3BGRL2	6	80341000	80413372	2.07152	0.882022	2.3486	0.0188439	1.72483	0.808897
ENSG00000168615	ADAM9	8	38854388	38962663	1.84652	0.786826	2.34679	0.0189358	1.72272	0.808897
ENSG00000174405	LIG4	13	108859787	108870716	8.10011	3.45446	2.34483	0.0190357	1.72043	0.808897
ENSG00000006016	CRLF1	19	18683030	18718551	-27.507	11.7321	-2.34459	0.0190482	1.72015	0.808897
ENSG00000163898	LIPH	3	185224050	185270401	200.131	85.3808	2.34398	0.0190789	1.71945	0.808897
ENSG00000183779	ZNF703	8	37553269	37557537	-4.47292	1.90842	-2.34378	0.0190894	1.71921	0.808897
ENSG00000148158	SNX30	9	115513118	115643951	-26.4735	11.2953	-2.34377	0.0190901	1.71919	0.808897
ENSG00000130684	ZNF337	20	25654851	25677477	-1.51636	0.647153	-2.34312	0.0191231	1.71844	0.808897
ENSG00000107447	DNTT	10	98064085	98098321	1.54347	0.659762	2.33944	0.0193128	1.71416	0.808897
ENSG00000135838	NPL	1	182758428	182799519	-0.153061	0.0654277	-2.3394	0.0193148	1.71411	0.808897
ENSG00000153956	CACNA2D1	7	81575760	82073114	129.512	55.3899	2.33818	0.0193777	1.7127	0.808897
ENSG00000136643	RPS6KC1	1	213224589	213448116	4.13791	1.77003	2.33776	0.0193996	1.71221	0.808897
ENSG00000065833	ME1	6	83920108	84140797	-7.5096	3.2136	-2.33682	0.0194488	1.71111	0.808897
ENSG00000111665	CDCA3	12	6953957	6961230	-4.14702	1.77479	-2.33663	0.0194583	1.71089	0.808897
ENSG00000187475	HIST1H1T	6	26107640	26108364	-1.89955	0.812962	-2.33658	0.0194609	1.71084	0.808897
ENSG00000154124	FAM105B	5	14664773	14699820	-9.33231	3.99578	-2.33554	0.019515	1.70963	0.808897
ENSG00000188038	NRN1L	16	67918708	67922758	-38.2434	16.3813	-2.33458	0.0195652	1.70851	0.808897
ENSG00000185669	SNAI3	16	88744090	88752901	-1.11198	0.476659	-2.33285	0.0196559	1.70651	0.808897
ENSG00000122986	HVCN1	12	111065646	111142755	0.0953797	0.0408908	2.33255	0.0196718	1.70616	0.808897
ENSG00000167077	MEI1	22	42095503	42195460	0.317593	0.136167	2.33238	0.0196807	1.70596	0.808897
ENSG00000158292	GPR153	1	6307406	6321035	-4.41641	1.89449	-2.33119	0.0197434	1.70458	0.808897
ENSG00000166886	NAB2	12	57482677	57489259	41.9235	18.0358	2.32447	0.0201005	1.69679	0.820498
ENSG00000197603	C5orf42	5	37106330	37249530	-981.312	422.77	-2.32115	0.0202786	1.69296	0.821387
ENSG00000254093	PINX1	8	10622473	10697394	-11.0358	4.76091	-2.318	0.0204496	1.68932	0.821387
ENSG00000100418	DESI1	22	41994032	42017100	0.285543	0.123344	2.31502	0.0206119	1.68588	0.821387
ENSG00000180938	ZNF572	8	125985540	125991631	-6479.65	2799.38	-2.31467	0.0206309	1.68548	0.821387
ENSG00000221819	C16orf3	16	90095316	90096309	115.48	49.9328	2.31272	0.0207383	1.68323	0.821387
ENSG00000136938	ANP32B	9	100745643	100778225	-1.21403	0.525539	-2.31007	0.0208843	1.68018	0.821387
ENSG00000156381	ANKRD9	14	102973179	102976136	-0.499934	0.216481	-2.30937	0.0209233	1.67937	0.821387
ENSG00000170540	ARL6IP1	16	18802991	18813000	0.121155	0.0524887	2.30822	0.0209871	1.67805	0.821387
ENSG00000111252	SH2B3	12	111843752	111889427	0.174783	0.0758212	2.3052	0.0211551	1.67458	0.821387
ENSG00000181610	MRPS23	17	55916842	55927417	2.53612	1.10098	2.30351	0.0212499	1.67264	0.821387
ENSG00000123219	CENPK	5	64813593	64858998	0.61155	0.265708	2.30158	0.0213587	1.67042	0.821387
ENSG00000165837	FAM194B	13	46108657	46189874	-39.2785	17.0692	-2.30114	0.0213838	1.66991	0.821387
ENSG00000182389	CACNB4	2	152689290	152955593	-3131.41	1361.86	-2.29937	0.0214841	1.66788	0.821387
ENSG00000099889	ARVCF	22	19957419	20004331	-1.30571	0.568046	-2.29861	0.0215274	1.66701	0.821387
ENSG00000120885	CLU	8	27454434	27472548	0.380393	0.165509	2.29832	0.0215434	1.66669	0.821387
ENSG00000128274	A4GALT	22	43088127	43117304	0.704758	0.306873	2.29658	0.0216428	1.66469	0.821387
ENSG00000167363	FN3K	17	80693451	80709073	-6.68523	2.91104	-2.29651	0.0216467	1.66461	0.821387
ENSG00000105771	SMG9	19	44235301	44259142	-0.279284	0.121619	-2.29638	0.0216539	1.66446	0.821387
ENSG00000128266	GNAZ	22	23412540	23467224	-5.78372	2.52282	-2.29256	0.0218733	1.66008	0.821387
ENSG00000152784	PRDM8	4	81105033	81125483	-14.4564	6.31757	-2.28828	0.022121	1.65519	0.821387
ENSG00000188612	SUMO2	17	73163408	73179078	0.119459	0.0522184	2.28768	0.022156	1.65451	0.821387
ENSG00000133056	PIK3C2B	1	204391756	204463852	10.4874	4.58487	2.28739	0.0221731	1.65417	0.821387
ENSG00000106066	CPVL	7	29034847	29235067	0.0169002	0.00739039	2.28679	0.0222083	1.65348	0.821387
ENSG00000187990	HIST1H2BG	6	26216428	26216872	-0.0454466	0.0198756	-2.28655	0.0222221	1.65321	0.821387
ENSG00000170921	TANC2	17	61086917	61505060	4.3659	1.91023	2.28554	0.0222812	1.65206	0.821387
ENSG00000198685	C3orf27	3	128290843	128294929	-2.93271	1.28555	-2.28129	0.0225314	1.64721	0.821387
ENSG00000196793	ZNF239	10	44051792	44070066	-9.01254	3.95162	-2.28072	0.0225651	1.64656	0.821387
ENSG00000178397	FAM220A	7	6369040	6388612	0.449816	0.19744	2.27824	0.0227121	1.64374	0.821387
ENSG00000023287	RB1CC1	8	53535016	53658403	-1.01162	0.444635	-2.27518	0.0228953	1.64025	0.821387
ENSG00000078747	ITCH	20	32951041	33099198	2.25112	0.990355	2.27305	0.0230233	1.63783	0.821387
ENSG00000158525	CPA5	7	129984630	130008571	-0.580268	0.255348	-2.27246	0.0230586	1.63717	0.821387
ENSG00000105518	TMEM205	19	11453452	11457194	43.6637	19.2168	2.27216	0.023077	1.63682	0.821387
ENSG00000162062	C16orf59	16	2510081	2514964	-6.28472	2.76617	-2.27199	0.0230868	1.63664	0.821387
ENSG00000197992	CLEC9A	12	10183276	10218565	7.91854	3.48562	2.27177	0.0231002	1.63638	0.821387
ENSG00000111536	IL26	12	68595131	68619601	161.107	71.0025	2.26904	0.0232659	1.63328	0.821387
ENSG00000223638	RFPL4A	19	56270380	56274541	-3.69763	1.63024	-2.26815	0.0233199	1.63227	0.821387
ENSG00000110455	ACCS	11	44087475	44105772	0.034941	0.0154101	2.2674	0.0233656	1.63142	0.821387
ENSG00000168118	RAB4A	1	229406822	229441641	30.1341	13.3019	2.26539	0.0234885	1.62914	0.821387
ENSG00000144290	SLC4A10	2	162280843	162841792	15.0085	6.62557	2.26524	0.023498	1.62897	0.821387
ENSG00000169372	CRADD	12	94071151	94288616	11.0572	4.88286	2.26448	0.0235444	1.62811	0.821387
ENSG00000175928	LRRN1	3	3841121	3889387	-1.51065	0.667451	-2.2633	0.023617	1.62678	0.821387
ENSG00000100401	RANGAP1	22	41641615	41682255	-3.0466	1.34643	-2.26272	0.0236531	1.62611	0.821387
ENSG00000269676	MUC8	12	133049334	133050726	2.68563	1.18701	2.26253	0.0236647	1.6259	0.821387
ENSG00000129277	CCL4	17	34430983	34433014	8.382	3.70648	2.26144	0.0237318	1.62467	0.821387
ENSG00000006453	BAIAP2L1	7	97920963	98030380	-11.4401	5.06831	-2.25719	0.0239964	1.61985	0.821387
ENSG00000112077	RHAG	6	49572871	49604552	0.0808977	0.0358447	2.25689	0.0240148	1.61952	0.821387
ENSG00000173950	XXYLT1	3	194789008	194991896	0.85826	0.38039	2.25627	0.024054	1.61881	0.821387
ENSG00000037749	MFAP3	5	153418466	153600038	-1.19855	0.531411	-2.25542	0.0241071	1.61785	0.821387
ENSG00000100532	CGRRF1	14	54976530	55005567	37.5855	16.6708	2.25457	0.0241603	1.6169	0.821387
ENSG00000112320	SOBP	6	107811162	107981357	16.1008	7.14166	2.25449	0.0241656	1.6168	0.821387
ENSG00000123473	STIL	1	47715811	47779819	18.3376	8.14439	2.25156	0.0243499	1.6135	0.821387
ENSG00000189227	C15orf61	15	67813406	67819628	1.79013	0.795345	2.25076	0.0244005	1.6126	0.821387
ENSG00000124788	ATXN1	6	16299343	16761722	-3.19052	1.41879	-2.24876	0.024528	1.61034	0.821387
ENSG00000160917	CPSF4	7	99036545	99054994	2.24769	0.999743	2.24826	0.0245593	1.60978	0.821387
ENSG00000052795	FNIP2	4	159690290	159829201	-4.15384	1.84784	-2.24794	0.0245798	1.60942	0.821387
ENSG00000168476	REEP4	8	21995533	21999464	1.73462	0.7717	2.24779	0.0245895	1.60925	0.821387
ENSG00000100721	TCL1A	14	96176304	96180533	-0.044742	0.019913	-2.24687	0.0246482	1.60821	0.821387
ENSG00000111752	PHC1	12	9066492	9094063	1.16322	0.517979	2.24569	0.0247237	1.60689	0.821387
ENSG00000170298	LGALS9B	17	20352708	20370852	-0.170881	0.0761453	-2.24414	0.0248232	1.60514	0.821387
ENSG00000213123	TCTEX1D2	3	196018090	196045170	-1.33421	0.594749	-2.24331	0.0248769	1.6042	0.821387
ENSG00000154930	ACSS1	20	24986868	25039616	1.71604	0.765069	2.24299	0.0248977	1.60384	0.821387
ENSG00000172005	MAL	2	95691422	95719737	-17.7679	7.93078	-2.24037	0.0250668	1.6009	0.821387
ENSG00000226124	FTCDNL1	2	200625267	200715896	-1.6714	0.746398	-2.23929	0.0251368	1.59969	0.821387
ENSG00000243317	C7orf73	7	135347244	135378166	0.0581622	0.0259795	2.23877	0.025171	1.5991	0.821387
ENSG00000003400	CASP10	2	202047604	202094129	-0.573361	0.256116	-2.23868	0.0251768	1.599	0.821387
ENSG00000130348	QRSL1	6	107077453	107116292	-1.49373	0.667288	-2.23851	0.0251875	1.59881	0.821387
ENSG00000172171	TEFM	17	29224354	29233838	2.18339	0.979054	2.2301	0.0257406	1.58938	0.821387
ENSG00000169248	CXCL11	4	76954835	76962568	-470.116	210.886	-2.22924	0.025798	1.58841	0.821387
ENSG00000215421	ZNF407	18	72265106	72777627	23.6815	10.6252	2.22881	0.0258264	1.58794	0.821387
ENSG00000158286	RNF207	1	6265535	6281359	2.93929	1.31911	2.22825	0.0258642	1.5873	0.821387
ENSG00000065060	UHRF1BP1	6	34759857	34850915	0.64912	0.291694	2.22535	0.0260578	1.58406	0.821387
ENSG00000132842	AP3B1	5	77296349	77590579	-1.17551	0.52825	-2.22528	0.0260621	1.58399	0.821387
ENSG00000082068	WDR70	5	37379314	37753537	-8.74361	3.92953	-2.2251	0.0260743	1.58379	0.821387
ENSG00000175920	DOK7	4	3465033	3503200	-5.64742	2.53861	-2.22461	0.0261074	1.58324	0.821387
ENSG00000165997	ARL5B	10	18948334	18970568	0.704444	0.316723	2.22417	0.0261373	1.58274	0.821387
ENSG00000143493	INTS7	1	212113741	212208884	1.79267	0.806067	2.22397	0.0261506	1.58252	0.821387
ENSG00000181588	MEX3D	19	1554668	1568057	9.30295	4.18748	2.22161	0.0263096	1.57989	0.821387
ENSG00000181852	RNF41	12	56598285	56615717	22.2246	10.0051	2.22131	0.0263297	1.57955	0.821387
ENSG00000150403	TMCO3	13	114145310	114204542	0.460918	0.207523	2.22105	0.0263479	1.57925	0.821387
ENSG00000105866	SP4	7	21467652	21554440	1.99517	0.898431	2.22073	0.0263693	1.5789	0.821387
ENSG00000154832	CXXC1	18	47808713	47814674	-14.2058	6.39794	-2.22038	0.0263932	1.57851	0.821387
ENSG00000188404	SELL	1	169659808	169680839	0.00078306	0.00035296	2.21852	0.0265192	1.57644	0.821387
ENSG00000185897	FFAR3	19	35849362	35851387	-0.473475	0.213535	-2.21732	0.026601	1.5751	0.821387
ENSG00000162734	PEA15	1	160175127	160185166	11.1653	5.03633	2.21695	0.0266267	1.57468	0.821387
ENSG00000198961	PJA2	5	108670410	108745695	-0.548781	0.247556	-2.2168	0.0266369	1.57452	0.821387
ENSG00000167723	TRPV3	17	3413796	3461289	3.98639	1.79829	2.21677	0.0266389	1.57448	0.821387
ENSG00000137675	MMP27	11	102562218	102576537	1.07334	0.484291	2.21631	0.0266701	1.57398	0.821387
ENSG00000262246	CORO7	16	4404543	4475706	0.128365	0.0579327	2.21576	0.0267083	1.57335	0.821387
ENSG00000167526	RPL13	16	89627065	89630950	-0.0055896	0.00252301	-2.21543	0.0267307	1.57299	0.821387
ENSG00000027869	SH2D2A	1	156776035	156786654	-0.0867543	0.0391719	-2.2147	0.0267803	1.57218	0.821387
ENSG00000115598	IL1RL2	2	102803433	102856462	13.9422	6.30069	2.21281	0.0269107	1.57008	0.823111
ENSG00000146535	GNA12	7	2767746	2883958	0.175696	0.0794848	2.21044	0.0270747	1.56744	0.825852
ENSG00000197647	ZNF433	19	12125547	12146556	37.4208	16.9594	2.2065	0.027349	1.56306	0.828214
ENSG00000165801	ARHGEF40	14	21538429	21558399	-0.369645	0.167552	-2.20615	0.0273734	1.56267	0.828214
ENSG00000130584	ZBTB46	20	62375019	62462597	7.06768	3.20368	2.20612	0.0273759	1.56263	0.828214
ENSG00000102890	ELMO3	16	67233014	67237932	1.7429	0.790786	2.20401	0.0275236	1.5603	0.829669
ENSG00000100129	EIF3L	22	38244875	38285414	-0.820331	0.372335	-2.20321	0.0275802	1.5594	0.829669
ENSG00000064932	SBNO2	19	1107636	1174282	-0.144949	0.0658187	-2.20224	0.0276481	1.55833	0.829669
ENSG00000110906	KCTD10	12	109886461	109915349	-0.260703	0.118679	-2.19671	0.0280413	1.5522	0.832547
ENSG00000173473	SMARCC1	3	47626762	47823596	-1.21153	0.551981	-2.19487	0.0281726	1.55017	0.832547
ENSG00000186523	FAM86B1	8	12039605	12051642	-464.121	211.46	-2.19484	0.0281752	1.55013	0.832547
ENSG00000183155	RABIF	1	202848085	202858263	1.79686	0.819044	2.19385	0.0282464	1.54904	0.832547
ENSG00000255737	AGAP2-AS1	12	58120054	58122139	3.71629	1.69584	2.19142	0.0284214	1.54635	0.832547
ENSG00000131966	ACTR10	14	58666798	58701750	2.63877	1.20428	2.19117	0.0284393	1.54608	0.832547
ENSG00000257365	FNTB	14	65381203	65529368	-0.335942	0.153432	-2.18952	0.0285589	1.54426	0.832547
ENSG00000185379	RAD51D	17	33426811	33448541	-8.54371	3.90549	-2.18762	0.0286976	1.54215	0.832547
ENSG00000138660	AP1AR	4	113152893	113191203	-1.8657	0.852965	-2.18731	0.0287202	1.54181	0.832547
ENSG00000162604	TM2D1	1	62146718	62191095	1.67638	0.766432	2.18726	0.0287239	1.54176	0.832547
ENSG00000133997	MED6	14	71047974	71067384	11.5074	5.26579	2.18531	0.0288658	1.53962	0.832547
ENSG00000133275	CSNK1G2	19	1941188	1981337	0.574496	0.26291	2.18514	0.0288784	1.53943	0.832547
ENSG00000089693	MLF2	12	6857170	6876641	-0.131945	0.0604186	-2.18385	0.0289735	1.538	0.832547
ENSG00000107201	DDX58	9	32455300	32526322	2.67439	1.22508	2.18303	0.0290333	1.5371	0.832547
ENSG00000183486	MX2	21	42733870	42781317	-0.0249991	0.0114517	-2.183	0.0290358	1.53707	0.832547
ENSG00000115718	PROC	2	128176003	128186822	-0.700431	0.321343	-2.1797	0.0292797	1.53343	0.832547
ENSG00000085719	CPNE3	8	87497059	87573726	0.227411	0.10434	2.17951	0.029294	1.53322	0.832547
ENSG00000107036	KIAA1432	9	5629025	5776557	1.27616	0.586108	2.17735	0.0294542	1.53085	0.832547
ENSG00000156671	SAMD8	10	76859344	76941881	0.618258	0.284016	2.17684	0.0294924	1.53029	0.832547
ENSG00000164849	GPR146	7	1084212	1098897	-2.24385	1.03092	-2.17654	0.0295149	1.52996	0.832547
ENSG00000130347	RTN4IP1	6	107018903	107077373	2.90803	1.33653	2.1758	0.0295699	1.52915	0.832547
ENSG00000198513	ATL1	14	50999227	51099786	132.083	60.7161	2.17541	0.0295991	1.52872	0.832547
ENSG00000109854	HTATIP2	11	20385231	20405329	0.0371814	0.0170943	2.17508	0.0296245	1.52835	0.832547
ENSG00000116396	KCNC4	1	110753965	110825722	2.72839	1.25557	2.17302	0.0297785	1.5261	0.832547
ENSG00000136848	DAB2IP	9	124329336	124547809	186.343	85.8151	2.17144	0.0298976	1.52436	0.832547
ENSG00000243364	EFNA4	1	155036207	155042029	1.20032	0.552849	2.17115	0.0299199	1.52404	0.832547
ENSG00000196776	CD47	3	107762145	107809872	-2.54017	1.17069	-2.16982	0.0300207	1.52258	0.832547
ENSG00000142733	MAP3K6	1	27681675	27693383	3.02523	1.39543	2.16796	0.0301617	1.52054	0.832547
ENSG00000131351	HAUS8	19	17160539	17186435	-1.49694	0.690881	-2.16672	0.0302563	1.51918	0.832547
ENSG00000146166	LGSN	6	63985856	64029882	8.26596	3.81497	2.16671	0.0302567	1.51918	0.832547
ENSG00000149679	CABLES2	20	60963688	60982341	0.470969	0.217381	2.16656	0.0302685	1.51901	0.832547
ENSG00000141759	TXNL4A	18	77732867	77793949	-1.15076	0.531272	-2.16605	0.0303074	1.51845	0.832547
ENSG00000102543	CDADC1	13	49822047	49867618	-0.264272	0.12205	-2.16527	0.030367	1.5176	0.832547
ENSG00000073921	PICALM	11	85668727	85780924	0.120326	0.0556111	2.1637	0.0304874	1.51588	0.832547
ENSG00000095066	HOOK2	19	12873817	12983554	5.04087	2.33055	2.16296	0.0305444	1.51507	0.832547
ENSG00000107742	SPOCK2	10	73818793	73848790	-0.0732541	0.0338733	-2.16259	0.0305726	1.51467	0.832547
ENSG00000164032	H2AFZ	4	100869243	100871545	0.264914	0.122596	2.16086	0.030706	1.51278	0.832547
ENSG00000100097	LGALS1	22	38071615	38075813	-0.0835444	0.0386662	-2.16065	0.0307221	1.51255	0.832547
ENSG00000106052	TAX1BP1	7	27778950	27884183	-0.500822	0.231877	-2.15986	0.0307837	1.51168	0.832547
ENSG00000184277	TM2D3	15	102161847	102192594	-0.271826	0.125965	-2.15795	0.0309315	1.5096	0.832547
ENSG00000134077	THUMPD3	3	9404526	9428475	-1.18061	0.547282	-2.15722	0.0309882	1.5088	0.832547
ENSG00000156931	VPS8	3	184529931	184770402	0.154292	0.0715329	2.15694	0.0310101	1.5085	0.832547
ENSG00000189376	C8orf76	8	124232196	124253638	9.41419	4.36503	2.15673	0.0310267	1.50826	0.832547
ENSG00000244607	CCDC13	3	42734155	42814745	-1.79319	0.831521	-2.15652	0.0310434	1.50803	0.832547
ENSG00000147874	HAUS6	9	19053141	19103117	-2.3387	1.08518	-2.15513	0.0311516	1.50652	0.832592
ENSG00000145990	GFOD1	6	13358062	13487894	1.58945	0.738433	2.15246	0.0313612	1.50361	0.832592
ENSG00000150477	KIAA1328	18	34409069	34812135	8.01659	3.72484	2.1522	0.0313817	1.50332	0.832592
ENSG00000109339	MAPK10	4	86936276	87515284	33.306	15.4791	2.15167	0.0314232	1.50275	0.832592
ENSG00000196329	GIMAP5	7	150419341	150447121	-0.338453	0.157463	-2.14942	0.0316015	1.50029	0.832592
ENSG00000172215	CXCR6	3	45982425	45989845	0.469563	0.2191	2.14314	0.0321015	1.49347	0.832592
ENSG00000139613	SMARCC2	12	56556767	56583351	31.842	14.8579	2.1431	0.0321049	1.49343	0.832592
ENSG00000116698	SMG7	1	183441351	183567381	0.118829	0.0554575	2.14271	0.0321366	1.493	0.832592
ENSG00000145868	FBXO38	5	147763498	147822399	0.131532	0.0614962	2.13887	0.0324464	1.48883	0.832592
ENSG00000089154	GCN1L1	12	120565007	120632513	0.777976	0.363771	2.13864	0.0324649	1.48859	0.832592
ENSG00000037474	NSUN2	5	6599352	6633404	-0.155585	0.0727537	-2.13852	0.0324748	1.48845	0.832592
ENSG00000222047	C10orf55	10	75669727	75682535	2.02692	0.948005	2.13809	0.0325094	1.48799	0.832592
ENSG00000121481	RNF2	1	185014496	185071740	2.08982	0.978127	2.13656	0.0326341	1.48633	0.832592
ENSG00000149182	ARFGAP2	11	47185848	47198676	-8.51418	3.98513	-2.13649	0.0326398	1.48625	0.832592
ENSG00000154767	XPC	3	14186647	14220283	3.57761	1.67599	2.13462	0.0327922	1.48423	0.832592
ENSG00000205078	SYCE1L	16	77233294	77247112	-0.276507	0.129584	-2.13381	0.0328581	1.48336	0.832592
ENSG00000124762	CDKN1A	6	36644305	36655116	2.31172	1.08341	2.13374	0.0328638	1.48328	0.832592
ENSG00000138617	PARP16	15	65526798	65592956	0.661368	0.310158	2.13236	0.0329772	1.48179	0.832592
ENSG00000145817	YIPF5	5	143537723	143550278	-0.189711	0.0890052	-2.13146	0.0330515	1.48081	0.832592
ENSG00000116560	SFPQ	1	35641979	35658749	3.48988	1.63907	2.12918	0.0332393	1.47835	0.832592
ENSG00000150990	DHX37	12	125431371	125473668	93.5241	43.926	2.12913	0.0332437	1.47829	0.832592
ENSG00000153487	ING1	13	111365083	111373421	-0.571137	0.268274	-2.12893	0.0332597	1.47808	0.832592
ENSG00000197694	SPTAN1	9	131314866	131395941	1.83618	0.863167	2.12726	0.0333985	1.47627	0.832592
ENSG00000135070	ISCA1	9	88879461	88897676	-2.31475	1.08853	-2.1265	0.0334618	1.47545	0.832592
ENSG00000100138	NHP2L1	22	42069934	42086508	1.56097	0.734115	2.12634	0.0334754	1.47527	0.832592
ENSG00000087116	ADAMTS2	5	178537852	178772431	0.280758	0.13208	2.12566	0.0335317	1.47454	0.832592
ENSG00000213901	SLC23A3	2	219940051	220035549	4.23829	1.994	2.12553	0.0335426	1.4744	0.832592
ENSG00000100865	CINP	14	102808956	102829253	0.362266	0.170494	2.1248	0.0336032	1.47362	0.832592
ENSG00000176619	LMNB2	19	2427636	2456994	103.966	48.9326	2.12468	0.0336134	1.47349	0.832592
ENSG00000009780	FAM76A	1	28052490	28089633	-4.07559	1.9185	-2.12436	0.0336398	1.47315	0.832592
ENSG00000131653	TRAF7	16	2205699	2228130	-10.423	4.90755	-2.12387	0.0336809	1.47262	0.832592
ENSG00000185262	UBALD2	17	74261283	74267375	0.0128713	0.00606255	2.12308	0.0337473	1.47176	0.832592
ENSG00000196653	ZNF502	3	44754135	44765323	1.05501	0.496938	2.12302	0.033752	1.4717	0.832592
ENSG00000141580	WDR45B	17	80572438	80606429	-0.0938667	0.0442154	-2.12294	0.0337588	1.47161	0.832592
ENSG00000138757	G3BP2	4	76567966	76649709	-1.06874	0.503464	-2.12277	0.0337727	1.47143	0.832592
ENSG00000007264	MATK	19	3777971	3802127	0.181891	0.0856938	2.12257	0.0337898	1.47121	0.832592
ENSG00000162769	FLVCR1	1	213031597	213072705	1.55069	0.730961	2.12143	0.0338853	1.46999	0.832592
ENSG00000108946	PRKAR1A	17	66507921	66547460	-7.16744	3.37902	-2.12116	0.0339083	1.46969	0.832592
ENSG00000164175	SLC45A2	5	33944721	33984835	-250.523	118.159	-2.12021	0.0339882	1.46867	0.832592
ENSG00000203804	ADAMTSL4-AS1	1	150533480	150533969	0.0807841	0.0381401	2.11809	0.0341675	1.46639	0.832592
ENSG00000068784	SRBD1	2	45615819	45839304	-0.516672	0.244031	-2.11724	0.0342396	1.46547	0.832592
ENSG00000083799	CYLD	16	50775961	50835846	-0.494174	0.233477	-2.11659	0.0342947	1.46477	0.832592
ENSG00000125900	SIRPD	20	1514897	1539489	0.237043	0.11205	2.11551	0.0343868	1.46361	0.832592
ENSG00000107443	CCNJ	10	97803151	97820627	20.3766	9.6331	2.11527	0.0344071	1.46335	0.832592
ENSG00000122484	RPAP2	1	92764522	92867613	-34.6279	16.3839	-2.11353	0.0345554	1.46148	0.832592
ENSG00000100362	PVALB	22	37196728	37215523	-6.66502	3.15472	-2.11272	0.0346251	1.46061	0.832592
ENSG00000120656	TAF12	1	28915835	28969597	-1.38557	0.655981	-2.1122	0.0346689	1.46006	0.832592
ENSG00000187010	RHD	1	25598884	25656936	0.0785039	0.0371743	2.11178	0.0347054	1.4596	0.832592
ENSG00000240857	RDH14	2	18735989	18741946	-5.94755	2.81959	-2.10936	0.0349132	1.45701	0.832592
ENSG00000088854	C20orf194	20	3229951	3388272	2.48439	1.17821	2.10861	0.034978	1.4562	0.832592
ENSG00000100258	LMF2	22	50941376	50946135	-0.0408446	0.0193738	-2.10825	0.0350098	1.45581	0.832592
ENSG00000133265	HSPBP1	19	55773599	55791749	0.592029	0.280935	2.10735	0.0350868	1.45486	0.832592
ENSG00000135932	CAB39	2	231577560	231685790	-0.121289	0.0576023	-2.10564	0.0352361	1.45301	0.832592
ENSG00000177932	ZNF354C	5	178487416	178510538	11.971	5.68552	2.10553	0.0352454	1.4529	0.832592
ENSG00000141655	TNFRSF11A	18	59992520	60058516	-8.20154	3.89526	-2.10552	0.0352464	1.45289	0.832592
ENSG00000110700	RPS13	11	17095936	17099334	0.0175484	0.00833914	2.10434	0.035349	1.45162	0.832592
ENSG00000135549	PKIB	6	122793076	123047518	-22.2334	10.5725	-2.10294	0.0354709	1.45013	0.832592
ENSG00000148335	NTMT1	9	132371163	132398209	-8.30169	3.94877	-2.10235	0.0355229	1.44949	0.832592
ENSG00000142669	SH3BGRL3	1	26605667	26608007	0.00869659	0.00413678	2.10226	0.0355304	1.4494	0.832592
ENSG00000169495	HTRA4	8	38831683	38846181	81.3991	38.7227	2.1021	0.0355443	1.44923	0.832592
ENSG00000167562	ZNF701	19	53059075	53090427	-2.9992	1.42939	-2.09823	0.0358847	1.44509	0.837945
ENSG00000198374	HIST1H2AL	6	27833034	27833606	5.31776	2.53494	2.09779	0.0359238	1.44462	0.837945
ENSG00000130449	ZSWIM6	5	60628100	60841997	-7.74668	3.69462	-2.09675	0.0360161	1.4435	0.838338
ENSG00000160959	LRRC14	8	145743376	145750557	-2.03776	0.972436	-2.09552	0.0361246	1.4422	0.839103
ENSG00000040487	PQLC2	1	19638820	19655794	-0.250885	0.119778	-2.09459	0.0362076	1.4412	0.839134
ENSG00000152726	FAM21B	10	47894023	47949412	3.11037	1.48551	2.09381	0.0362771	1.44037	0.839134
ENSG00000165821	SALL2	14	21989232	22005350	-58.9989	28.2243	-2.09036	0.0365856	1.43669	0.843246
ENSG00000070269	TMEM260	14	56955072	57117324	-1.893	0.906032	-2.08933	0.0366777	1.4356	0.843246
ENSG00000101298	SNPH	20	1246960	1289972	115.03	55.0571	2.08928	0.0366827	1.43554	0.843246
ENSG00000139618	BRCA2	13	32889611	32973805	-5.55884	2.66409	-2.08658	0.036926	1.43267	0.844627
ENSG00000170043	TRAPPC1	17	7833663	7835441	0.0386292	0.0185326	2.08439	0.0371245	1.43034	0.844627
ENSG00000118855	MFSD1	3	158449987	158547508	-0.138732	0.0667094	-2.07965	0.0375577	1.4253	0.844627
ENSG00000118894	FAM86A	16	5134305	5147809	6.8312	3.28766	2.07783	0.0377253	1.42337	0.844627
ENSG00000165490	C11orf82	11	82611017	82669319	-1.16173	0.559688	-2.07567	0.0379246	1.42108	0.844627
ENSG00000120729	MYOT	5	137203480	137223540	114.991	55.4115	2.07522	0.0379664	1.4206	0.844627
ENSG00000117625	RCOR3	1	211431719	211489727	-62.2537	30.006	-2.0747	0.0380139	1.42006	0.844627
ENSG00000160803	UBQLN4	1	156005092	156023585	5.14318	2.47929	2.07446	0.0380367	1.4198	0.844627
ENSG00000154642	C21orf91	21	19161284	19191703	-10.9664	5.28795	-2.07385	0.0380931	1.41915	0.844627
ENSG00000177791	MYOZ1	10	75391412	75401515	-0.0131472	0.00634292	-2.07273	0.038197	1.41797	0.844627
ENSG00000081189	MEF2C	5	88013975	88199922	12.5753	6.0699	2.07175	0.0382888	1.41693	0.844627
ENSG00000106460	TMEM106B	7	12250867	12282993	-22.1488	10.6927	-2.0714	0.0383213	1.41656	0.844627
ENSG00000170191	NANP	20	25593571	25604811	-207.406	100.209	-2.06974	0.0384764	1.41481	0.844627
ENSG00000132664	POLR3F	20	18447771	18465287	24.9264	12.0441	2.06959	0.0384909	1.41464	0.844627
ENSG00000125779	PANK2	20	3869486	3907605	1.83861	0.888651	2.06899	0.0385472	1.41401	0.844627
ENSG00000177000	MTHFR	1	11845780	11866977	-0.279751	0.135218	-2.06889	0.0385565	1.4139	0.844627
ENSG00000121417	ZNF211	19	58141761	58154147	0.287721	0.139113	2.06826	0.0386153	1.41324	0.844627
ENSG00000136908	DPM2	9	130697378	130700763	0.21808	0.105496	2.06719	0.0387166	1.4121	0.844627
ENSG00000149262	INTS4	11	77589766	77705724	-0.49919	0.241578	-2.06637	0.0387932	1.41124	0.844627
ENSG00000171530	TBCA	5	76986991	77164604	4.98726	2.41384	2.06611	0.038818	1.41097	0.844627
ENSG00000145819	ARHGAP26	5	142149949	142608576	0.183912	0.0890665	2.06489	0.0389337	1.40967	0.844627
ENSG00000122218	COPA	1	160259063	160313190	0.0954046	0.0462037	2.06487	0.0389351	1.40966	0.844627
ENSG00000181045	SLC26A11	17	78193498	78227299	-0.461976	0.223829	-2.06397	0.0390209	1.4087	0.844627
ENSG00000137185	ZSCAN9	6	28192664	28201260	3.05011	1.4797	2.0613	0.0392742	1.40589	0.844627
ENSG00000062650	WAPAL	10	88195013	88281572	0.99272	0.481633	2.06116	0.0392882	1.40574	0.844627
ENSG00000173041	ZNF680	7	63980262	64023484	8.09519	3.92835	2.06071	0.0393306	1.40527	0.844627
ENSG00000026751	SLAMF7	1	160709037	160724611	0.166913	0.0810483	2.05943	0.0394534	1.40392	0.844627
ENSG00000158714	SLAMF8	1	159796540	159807039	-1.02392	0.497267	-2.0591	0.0394849	1.40357	0.844627
ENSG00000197183	C20orf112	20	31030862	31172876	-0.607996	0.295407	-2.05816	0.0395745	1.40258	0.844627
ENSG00000187556	NANOS3	19	13972877	13991571	17.5319	8.52723	2.05599	0.0397833	1.4003	0.844627
ENSG00000140988	RPS2	16	2012053	2014861	-0.0044425	0.00216151	-2.05529	0.0398512	1.39956	0.844627
ENSG00000203724	C1orf53	1	197871777	197876497	3.77636	1.83787	2.05474	0.0399036	1.39899	0.844627
ENSG00000164209	SLC25A46	5	110073837	110100857	1.10418	0.537503	2.05428	0.0399483	1.3985	0.844627
ENSG00000179841	AKAP5	14	64932217	64941221	18.7575	9.13598	2.05314	0.0400587	1.3973	0.844627
ENSG00000160714	UBE2Q1	1	154521053	154531504	3.37457	1.64417	2.05245	0.040126	1.39657	0.844627
ENSG00000196233	LCOR	10	98592017	98740800	-87.2533	42.5886	-2.04875	0.0404867	1.39269	0.844627
ENSG00000168216	LMBRD1	6	70385694	70507003	-0.576974	0.28169	-2.04826	0.0405347	1.39217	0.844627
ENSG00000087586	AURKA	20	54944445	54967393	2.65915	1.29864	2.04764	0.0405952	1.39152	0.844627
ENSG00000163481	RNF25	2	219528587	219537134	-5.53165	2.70223	-2.04707	0.0406509	1.39093	0.844627
ENSG00000108839	ALOX12	17	6899384	6914055	-0.486016	0.237457	-2.04676	0.0406821	1.3906	0.844627
ENSG00000104886	PLEKHJ1	19	2230002	2237703	1.48519	0.72566	2.04667	0.0406906	1.39051	0.844627
ENSG00000136457	CHAD	17	48541857	48546327	63.6652	31.1142	2.04618	0.0407387	1.38999	0.844627
ENSG00000177951	BET1L	11	167784	207428	-0.114694	0.0560638	-2.04577	0.040779	1.38956	0.844627
ENSG00000151092	NGLY1	3	25760435	25831530	-0.330489	0.161654	-2.04442	0.0409123	1.38815	0.844627
ENSG00000187514	PTMA	2	232571605	232578251	0.181909	0.0889796	2.04439	0.0409151	1.38812	0.844627
ENSG00000144579	CTDSP1	2	219262979	219270664	-0.599543	0.29351	-2.04266	0.0410858	1.38631	0.844627
ENSG00000146676	PURB	7	44915896	44924960	3.13948	1.53717	2.04237	0.0411144	1.38601	0.844627
ENSG00000247596	TWF2	3	52262626	52273276	-0.750205	0.367344	-2.04224	0.0411278	1.38586	0.844627
ENSG00000198168	SVIP	11	22835345	22851845	1.26295	0.618687	2.04134	0.0412167	1.38493	0.844627
ENSG00000106278	PTPRZ1	7	121513143	121702090	45.9756	22.5297	2.04066	0.0412842	1.38422	0.844627
ENSG00000153495	TEX29	13	111968531	111996596	4.19862	2.05887	2.03929	0.0414214	1.38278	0.844627
ENSG00000128791	TWSG1	18	9334765	9402418	-3.86218	1.89424	-2.0389	0.0414597	1.38237	0.844627
ENSG00000111707	SUDS3	12	118814185	118855840	64.857	31.8153	2.03855	0.0414954	1.382	0.844627
ENSG00000146085	MUT	6	49398073	49430904	-0.47713	0.2341	-2.03815	0.0415349	1.38159	0.844627
ENSG00000151632	AKR1C2	10	5029967	5060223	0.619435	0.304113	2.03685	0.0416647	1.38023	0.844627
ENSG00000181392	SYNE4	19	36494209	36499695	8.40637	4.1272	2.03682	0.041668	1.3802	0.844627
ENSG00000105655	ISYNA1	19	18545198	18549111	-1.79134	0.880176	-2.0352	0.0418305	1.37851	0.844627
ENSG00000095370	SH2D3C	9	130500596	130541020	-0.197103	0.096895	-2.0342	0.0419319	1.37746	0.844627
ENSG00000111271	ACAD10	12	112123857	112194903	-13.9005	6.83441	-2.0339	0.041962	1.37714	0.844627
ENSG00000137574	TGS1	8	56685701	56738007	-1.0785	0.530376	-2.03347	0.0420049	1.3767	0.844627
ENSG00000173264	GPR137	11	64037534	64056972	-0.908933	0.447147	-2.03274	0.042079	1.37593	0.844627
ENSG00000100056	DGCR14	22	19117792	19132197	-1.06979	0.526479	-2.03197	0.0421565	1.37514	0.844627
ENSG00000173821	RNF213	17	78234665	78372586	0.0542184	0.0267064	2.03017	0.0423397	1.37325	0.844627
ENSG00000169564	PCBP1	2	70314585	70316332	-0.413251	0.203559	-2.03013	0.0423434	1.37321	0.844627
ENSG00000115163	CENPA	2	26987157	27023935	2.98808	1.47204	2.02989	0.0423676	1.37297	0.844627
ENSG00000186446	ZNF501	3	44771088	44778575	3.20396	1.57899	2.02912	0.0424458	1.37217	0.844627
ENSG00000162650	ATXN7L2	1	110026101	110035426	-1.12829	0.556172	-2.02867	0.0424923	1.37169	0.844627
ENSG00000150636	CCDC102B	18	66382446	66722426	-61.4121	30.2846	-2.02784	0.0425771	1.37082	0.844627
ENSG00000161217	PCYT1A	3	195941093	196014828	0.137625	0.0678985	2.02692	0.0426706	1.36987	0.844627
ENSG00000079616	KIF22	16	29802040	29816706	-0.347892	0.171651	-2.02674	0.042689	1.36968	0.844627
ENSG00000126214	KLC1	14	104028233	104167888	-0.459559	0.22696	-2.02485	0.0428832	1.36771	0.844627
ENSG00000188508	KRTDAP	19	35978226	35986460	-1.71627	0.847821	-2.02432	0.0429367	1.36717	0.844627
ENSG00000186832	KRT16	17	39766030	39772151	132.879	65.6498	2.02406	0.0429637	1.3669	0.844627
ENSG00000176928	GCNT4	5	74323289	74326724	15.1344	7.48014	2.02328	0.0430446	1.36608	0.844627
ENSG00000120539	MASTL	10	27443753	27475853	0.281095	0.139049	2.02155	0.0432228	1.36429	0.844627
ENSG00000175606	TMEM70	8	74884672	74895018	22.3124	11.0376	2.02149	0.0432293	1.36422	0.844627
ENSG00000187147	RNF220	1	44870866	45117396	1.72961	0.857328	2.01744	0.0436494	1.36002	0.844627
ENSG00000175445	LPL	8	19759228	19824769	27.4182	13.5939	2.01695	0.043701	1.35951	0.844627
ENSG00000159592	GPBP1L1	1	46092976	46153785	0.184739	0.0916307	2.01613	0.0437868	1.35866	0.844627
ENSG00000114423	CBLB	3	105374305	105588396	1.66901	0.828334	2.0149	0.0439149	1.35739	0.844627
ENSG00000132341	RAN	12	131356424	131362223	0.361057	0.179319	2.01349	0.0440635	1.35592	0.844627
ENSG00000239697	TNFSF12	17	7452208	7464925	1.55825	0.773911	2.01348	0.0440646	1.35591	0.844627
ENSG00000010270	STARD3NL	7	38217824	38270272	-3.44298	1.71061	-2.01272	0.044144	1.35513	0.844627
ENSG00000091157	WDR7	18	54318574	54698828	-17.1682	8.53642	-2.01117	0.0443077	1.35352	0.844627
ENSG00000179630	LACC1	13	44453420	44468068	46.252	23.0189	2.00931	0.0445043	1.3516	0.844627
ENSG00000166170	BAG5	14	104022881	104029168	-2.78006	1.38413	-2.00852	0.0445879	1.35078	0.844627
ENSG00000196659	TTC30B	2	178413726	178417742	134.393	66.9124	2.0085	0.0445905	1.35076	0.844627
ENSG00000061936	SFSWAP	12	132195626	132284282	-14.781	7.36011	-2.00826	0.0446153	1.35052	0.844627
ENSG00000011007	TCEB3	1	24069645	24088549	-1.32142	0.65808	-2.00799	0.0446439	1.35024	0.844627
ENSG00000078674	PCM1	8	17780349	17885478	-0.822278	0.409581	-2.00761	0.0446851	1.34984	0.844627
ENSG00000065000	AP3D1	19	2100988	2164464	0.152596	0.0760392	2.00681	0.0447699	1.34901	0.844627
ENSG00000151176	PLBD2	12	113796371	113827203	2.4515	1.22171	2.00661	0.044791	1.34881	0.844627
ENSG00000161813	LARP4	12	50786166	50873787	-8.61303	4.29239	-2.00658	0.0447945	1.34878	0.844627
ENSG00000125458	NT5C	17	73126320	73127890	-0.19813	0.0987526	-2.00632	0.0448219	1.34851	0.844627
ENSG00000171307	ZDHHC16	10	99205927	99217127	3.76249	1.87606	2.00552	0.044907	1.34769	0.844627
ENSG00000177990	DPY19L2	12	63952693	64062719	-6.45557	3.22229	-2.00341	0.0451335	1.3455	0.844627
ENSG00000143595	AQP10	1	154293566	154297801	0.259197	0.12939	2.00323	0.0451525	1.34532	0.844627
ENSG00000197601	FAR1	11	13690217	13753893	40.9098	20.4246	2.00297	0.0451807	1.34505	0.844627
ENSG00000116106	EPHA4	2	222282747	222438922	-61.8857	30.9012	-2.0027	0.0452097	1.34477	0.844627
ENSG00000137880	GCHFR	15	41056218	41059906	-0.340956	0.170258	-2.00258	0.0452221	1.34465	0.844627
ENSG00000139055	ERP27	12	15066969	15092016	855.816	427.734	2.00081	0.0454127	1.34282	0.844627
ENSG00000197782	ZNF780A	19	40575059	40596845	-0.516076	0.258205	-1.9987	0.0456406	1.34065	0.844627
ENSG00000110031	LPXN	11	58294344	58345693	-1.14898	0.574879	-1.99864	0.0456473	1.34058	0.844627
ENSG00000117308	GALE	1	24122089	24127271	222.881	111.55	1.99805	0.0457115	1.33997	0.844627
ENSG00000176973	FAM89B	11	65339820	65341669	-2.83984	1.42142	-1.99789	0.0457283	1.33982	0.844627
ENSG00000167978	SRRM2	16	2802330	2822539	0.045285	0.022667	1.99784	0.0457342	1.33976	0.844627
ENSG00000109016	DHRS7B	17	21026677	21096578	-0.286276	0.14338	-1.99662	0.0458661	1.33851	0.844627
ENSG00000114638	UPK1B	3	118892364	118924000	7106.97	3562.33	1.99504	0.0460389	1.33688	0.844627
ENSG00000011143	MKS1	17	56282803	56296966	50.0024	25.0641	1.99498	0.0460451	1.33682	0.844627
ENSG00000104969	SGTA	19	2754712	2783369	-119.782	60.1204	-1.99237	0.0463309	1.33413	0.844627
ENSG00000166226	CCT2	12	69979114	69995350	0.671632	0.337281	1.99131	0.0464463	1.33305	0.844627
ENSG00000102781	KATNAL1	13	30776767	30881621	7.34782	3.69003	1.99126	0.0464519	1.333	0.844627
ENSG00000151327	FAM177A1	14	35514113	35582336	-0.39749	0.199684	-1.9906	0.0465248	1.33232	0.844627
ENSG00000167967	E4F1	16	2273567	2285743	2.59626	1.30439	1.9904	0.0465468	1.33211	0.844627
ENSG00000215845	TSTD1	1	161007421	161008780	0.116354	0.0584746	1.98983	0.0466099	1.33152	0.844627
ENSG00000103351	CLUAP1	16	3550924	3589048	-1.01037	0.507849	-1.9895	0.0466461	1.33118	0.844627
ENSG00000108270	AATF	17	35306175	35414171	12.2059	6.13748	1.98875	0.0467291	1.33041	0.844627
ENSG00000166845	C18orf54	18	51884287	51911588	12.3625	6.22039	1.98742	0.0468763	1.32905	0.844627
ENSG00000112343	TRIM38	6	25963030	25987384	-0.105241	0.052979	-1.98646	0.0469824	1.32806	0.844627
ENSG00000220205	VAMP2	17	8062467	8066864	0.0439944	0.0221498	1.98622	0.0470088	1.32782	0.844627
ENSG00000172500	FIBP	11	65651212	65656010	0.115331	0.0581057	1.98485	0.0471615	1.32641	0.844627
ENSG00000167202	TBC1D2B	15	78276378	78370066	2.17265	1.09475	1.98462	0.0471871	1.32618	0.844627
ENSG00000132424	PNISR	6	99845927	99873207	-3.67088	1.84967	-1.98461	0.0471878	1.32617	0.844627
ENSG00000213213	CCDC183	9	139690802	139702193	-14.0873	7.10171	-1.98365	0.0472954	1.32518	0.844627
ENSG00000164040	PGRMC2	4	129190397	129209984	43.1763	21.7718	1.98313	0.0473524	1.32466	0.844627
ENSG00000143537	ADAM15	1	155023042	155035252	0.102318	0.0516146	1.98235	0.0474405	1.32385	0.844627
ENSG00000170222	ADPRM	17	10600911	10614550	-0.811297	0.409263	-1.98233	0.0474419	1.32384	0.844627
ENSG00000165025	SYK	9	93564069	93660831	0.156971	0.0792024	1.9819	0.0474901	1.3234	0.844627
ENSG00000039319	ZFYVE16	5	79703832	79775169	0.463471	0.233932	1.98122	0.0475666	1.3227	0.844627
ENSG00000172538	FAM170B	10	50339199	50342053	1.0517	0.531031	1.98048	0.0476497	1.32194	0.844627
ENSG00000160752	FDPS	1	155278539	155290457	4.04689	2.04391	1.97998	0.0477061	1.32143	0.844627
ENSG00000181722	ZBTB20	3	114056941	114866118	853.132	430.917	1.97981	0.0477251	1.32125	0.844627
ENSG00000128165	ADM2	22	50919985	50924869	-8.46149	4.27463	-1.97947	0.0477635	1.3209	0.844627
ENSG00000188004	C1orf204	1	159804264	159825137	3.3479	1.69197	1.97869	0.0478505	1.32011	0.844627
ENSG00000175265	GOLGA8A	15	34671269	34880704	1.57723	0.79711	1.97869	0.047851	1.32011	0.844627
ENSG00000222046	DCDC2B	1	32674695	32681797	9.60843	4.86044	1.97686	0.0480571	1.31824	0.844627
ENSG00000175895	PLEKHF2	8	96146032	96168912	-0.55602	0.281388	-1.97599	0.0481558	1.31735	0.844627
ENSG00000144381	HSPD1	2	198351305	198381461	-0.0750527	0.0380003	-1.97506	0.0482617	1.3164	0.844627
ENSG00000136810	TXN	9	113006091	113018920	-0.0336538	0.0170409	-1.97489	0.048281	1.31622	0.844627
ENSG00000113569	NUP155	5	37288239	37371283	-0.881262	0.446301	-1.97459	0.0483146	1.31592	0.844627
ENSG00000112742	TTK	6	80713604	80752244	-4.55665	2.30767	-1.97456	0.0483176	1.31589	0.844627
ENSG00000256053	APOPT1	14	104029299	104073860	-2.22111	1.12549	-1.97347	0.0484424	1.31477	0.844627
ENSG00000157933	SKI	1	2160134	2241558	-38.5223	19.5261	-1.97287	0.0485108	1.31416	0.844627
ENSG00000177595	PIDD	11	799179	809753	0.13164	0.0667263	1.97283	0.0485146	1.31413	0.844627
ENSG00000136758	YME1L1	10	27399383	27444195	2.22201	1.12691	1.97177	0.0486362	1.31304	0.844627
ENSG00000197457	STMN3	20	62271061	62284780	0.122236	0.0619934	1.97176	0.0486375	1.31303	0.844627
ENSG00000258083	OR9A4	7	141618617	141619709	0.487213	0.2471	1.97172	0.0486411	1.313	0.844627
ENSG00000170471	RALGAPB	20	37101459	37207504	4.32984	2.19813	1.96978	0.0488638	1.31101	0.844627
ENSG00000205084	TMEM231	16	75572015	75590184	27.6371	14.0339	1.96931	0.0489177	1.31053	0.844627
ENSG00000108848	LUC7L3	17	48796905	48833574	0.820826	0.416937	1.96871	0.048987	1.30992	0.844627
ENSG00000144649	FAM198A	3	43020759	43101703	55.6971	28.2916	1.96868	0.04899	1.30989	0.844627
ENSG00000205846	CLEC6A	12	8608522	8630926	1.52525	0.774904	1.9683	0.0490332	1.30951	0.844627
ENSG00000132485	ZRANB2	1	71528974	71546980	-0.965025	0.49067	-1.96675	0.0492121	1.30793	0.844627
ENSG00000154099	DNAAF1	16	84178865	84212373	-0.718547	0.365358	-1.96669	0.0492186	1.30787	0.844627
ENSG00000077152	UBE2T	1	202300785	202311108	0.889228	0.452153	1.96665	0.0492234	1.30783	0.844627
ENSG00000115145	STAM2	2	152973315	153032506	-1.48081	0.753314	-1.96573	0.0493297	1.30689	0.844627
ENSG00000205238	SPDYE2	7	102191679	102202755	78.4776	39.9506	1.96436	0.0494881	1.3055	0.844627
ENSG00000153291	SLC25A27	6	46620678	46645930	-6.39441	3.25546	-1.96421	0.049506	1.30534	0.844627
ENSG00000091844	RGS17	6	153325594	153452384	26.73	13.6126	1.96362	0.0495745	1.30474	0.844627
ENSG00000198216	CACNA1E	1	181382238	181777219	-0.869596	0.442906	-1.96339	0.0496013	1.30451	0.844627
ENSG00000186300	ZNF555	19	2841433	2860482	-6.71137	3.41978	-1.96251	0.0497028	1.30362	0.844627
ENSG00000115446	UNC50	2	99225042	99234978	-0.825615	0.42071	-1.96244	0.0497119	1.30354	0.844627
ENSG00000170615	SLC26A5	7	102993177	103086624	-33.7494	17.1998	-1.9622	0.0497386	1.30331	0.844627
ENSG00000115523	GNLY	2	85912298	85925977	-0.0012429	0.00063344	-1.96219	0.0497403	1.30329	0.844627
ENSG00000130948	HSD17B3	9	98997588	99064434	196.621	100.246	1.96139	0.0498334	1.30248	0.844627
ENSG00000125611	CHCHD5	2	113341817	113346852	-1.35802	0.69249	-1.96107	0.0498704	1.30216	0.844627
ENSG00000171928	TVP23B	17	18684308	18710027	0.606296	0.309267	1.96043	0.0499457	1.3015	0.844627
ENSG00000126458	RRAS	19	50138549	50143458	-1.56105	0.796342	-1.96027	0.0499638	1.30134	0.844627
ENSG00000143321	HDGF	1	156711899	156736717	-0.981488	0.500851	-1.95964	0.0500375	1.3007	0.844627
ENSG00000162736	NCSTN	1	160313062	160328742	0.0318027	0.0162294	1.95958	0.0500455	1.30064	0.844627
ENSG00000145388	METTL14	4	119606523	119636588	-8.0041	4.08515	-1.95932	0.0500757	1.30037	0.844627
ENSG00000160716	CHRNB2	1	154540257	154552502	-13.8359	7.06697	-1.95782	0.0502507	1.29886	0.844627
ENSG00000138795	LEF1	4	108968701	109090112	0.694109	0.354531	1.95782	0.050251	1.29886	0.844627
ENSG00000244038	DDOST	1	20978270	20988000	0.551125	0.281513	1.95772	0.0502624	1.29876	0.844627
ENSG00000108448	TRIM16L	17	18601311	18639431	-12.4044	6.33627	-1.95768	0.0502675	1.29871	0.844627
ENSG00000125384	PTGER2	14	52781023	52795324	0.535082	0.273383	1.95726	0.0503171	1.29828	0.844627
ENSG00000198105	ZNF248	10	38091751	38147034	-13.7525	7.03383	-1.95519	0.0505601	1.29619	0.844627
ENSG00000157617	C2CD2	21	43305221	43373999	-158.868	81.2628	-1.95499	0.0505845	1.29598	0.844627
ENSG00000113013	HSPA9	5	137890571	137911133	-1.48154	0.757923	-1.95473	0.0506147	1.29572	0.844627
ENSG00000095596	CYP26A1	10	94833232	94837647	-183.561	93.9932	-1.95292	0.0508293	1.29389	0.844627
ENSG00000167323	STIM1	11	3875757	4114439	-0.909842	0.465907	-1.95284	0.0508386	1.29381	0.844627
ENSG00000004478	FKBP4	12	2904119	2914576	0.0187437	0.00960784	1.95088	0.0510714	1.29182	0.844627
ENSG00000087448	KLHL42	12	27932953	27955973	9.53294	4.88694	1.9507	0.051093	1.29164	0.844627
ENSG00000155085	AK9	6	109814059	110012420	2.63249	1.35018	1.94972	0.0512089	1.29065	0.844627
ENSG00000166035	LIPC	15	58702768	58861151	-0.628673	0.322464	-1.94959	0.0512249	1.29052	0.844627
ENSG00000157045	NTAN1	16	15131710	15149921	0.110064	0.0564571	1.94952	0.0512333	1.29045	0.844627
ENSG00000174483	BBS1	11	66278077	66301098	-1.98701	1.01934	-1.94932	0.0512569	1.29025	0.844627
ENSG00000130045	NXNL2	9	91150016	91199189	-42.4826	21.7972	-1.94899	0.0512965	1.28991	0.844627
ENSG00000159840	ZYX	7	143078173	143088204	0.00090453	0.00046413	1.94886	0.051312	1.28978	0.844627
ENSG00000125741	OPA3	19	46030685	46105470	2.18742	1.12244	1.94881	0.0513185	1.28973	0.844627
ENSG00000171953	ATPAF2	17	17880723	17942523	0.664757	0.341224	1.94816	0.0513962	1.28907	0.844627
ENSG00000135378	PRRG4	11	32851489	32879669	2.25882	1.15968	1.94781	0.0514382	1.28871	0.844627
ENSG00000065883	CDK13	7	39989636	40136733	-8.00774	4.11137	-1.94771	0.0514499	1.28862	0.844627
ENSG00000198331	HYLS1	11	125753509	125770543	5.81833	2.98792	1.94728	0.0515007	1.28819	0.844627
ENSG00000128872	TMOD2	15	52043758	52108565	-2.23594	1.14979	-1.94465	0.0518171	1.28553	0.848562
ENSG00000020922	MRE11A	11	94152895	94227074	-0.212235	0.109301	-1.94175	0.0521675	1.2826	0.850124
ENSG00000171843	MLLT3	9	20341663	20622542	-9.21848	4.7486	-1.9413	0.0522215	1.28215	0.850124
ENSG00000144642	RBMS3	3	29322473	30051886	7050.81	3632.59	1.94099	0.05226	1.28183	0.850124
ENSG00000169554	ZEB2	2	145141648	145282147	-1.12231	0.578289	-1.94074	0.0522904	1.28158	0.850124
ENSG00000135108	FBXO21	12	117581146	117628336	-5.06112	2.60957	-1.93944	0.0524474	1.28028	0.850124
ENSG00000135766	EGLN1	1	231499497	231560790	0.259212	0.13366	1.93934	0.0524604	1.28017	0.850124
ENSG00000172493	AFF1	4	87856154	88062206	0.526525	0.271754	1.93751	0.0526831	1.27833	0.850124
ENSG00000139517	LNX2	13	28120050	28194541	-2.33474	1.2053	-1.93707	0.0527373	1.27788	0.850124
ENSG00000182379	NXPH4	12	57610578	57620232	-25.1736	12.9985	-1.93665	0.0527878	1.27747	0.850124
ENSG00000115541	HSPE1	2	198364718	198368181	-0.118208	0.061046	-1.93638	0.0528214	1.27719	0.850124
ENSG00000122406	RPL5	1	93297582	93307481	-0.0515524	0.0266294	-1.93592	0.0528771	1.27673	0.850124
ENSG00000188783	PRELP	1	203444956	203460480	-173.942	89.862	-1.93566	0.0529098	1.27646	0.850124
ENSG00000047579	DTNBP1	6	15523032	15663289	-3.19147	1.64888	-1.93554	0.0529244	1.27634	0.850124
ENSG00000005471	ABCB4	7	87031013	87109751	-4.1791	2.16126	-1.93364	0.053157	1.27444	0.850124
ENSG00000212124	TAS2R19	12	11174218	11175219	-19.9723	10.336	-1.93232	0.0533205	1.27311	0.850124
ENSG00000225119	LINC00999	10	38717074	38736820	0.390772	0.20228	1.93184	0.0533793	1.27263	0.850124
ENSG00000141570	CBX8	17	77765931	77775482	-22.1472	11.4656	-1.93163	0.053405	1.27242	0.850124
ENSG00000224420	ADM5	19	50191921	50193832	-14.4348	7.47382	-1.93139	0.0534352	1.27217	0.850124
ENSG00000135736	CCDC102A	16	57546090	57570511	1.28238	0.663984	1.93134	0.053441	1.27213	0.850124
ENSG00000138382	METTL5	2	170666591	170681441	-5.54175	2.8711	-1.93019	0.0535838	1.27097	0.850124
ENSG00000117335	CD46	1	207925402	207968858	0.159277	0.0825923	1.92848	0.0537955	1.26925	0.850124
ENSG00000133028	SCO1	17	10583654	10601692	-0.409121	0.212158	-1.92837	0.0538086	1.26915	0.850124
ENSG00000185507	IRF7	11	612553	615999	0.0076219	0.00395267	1.92829	0.0538187	1.26907	0.850124
ENSG00000111725	PRKAB1	12	120105558	120119435	0.131538	0.0682645	1.92689	0.053993	1.26766	0.850124
ENSG00000196981	WDR5B	3	122130715	122134882	-1.54842	0.803717	-1.92657	0.0540332	1.26734	0.850124
ENSG00000110422	HIPK3	11	33278218	33378569	0.623555	0.323787	1.92582	0.0541271	1.26659	0.850124
ENSG00000170627	GTSF1	12	54849734	54867386	635.574	330.034	1.92578	0.0541317	1.26655	0.850124
ENSG00000140090	SLC24A4	14	92788925	92962596	-0.740637	0.384611	-1.92568	0.0541444	1.26645	0.850124
ENSG00000135049	AGTPBP1	9	88161455	88356944	-0.0568623	0.0295331	-1.92537	0.054183	1.26614	0.850124
ENSG00000106399	RPA3	7	7676149	7758238	-0.935748	0.486063	-1.92516	0.0542094	1.26593	0.850124
ENSG00000168785	TSPAN5	4	99391518	99579780	-0.362848	0.188613	-1.92377	0.0543834	1.26453	0.851648
ENSG00000173281	PPP1R3B	8	8993765	9009084	-0.188719	0.0981422	-1.92291	0.0544916	1.26367	0.852142
ENSG00000162494	LRRC38	1	13801445	13840543	-36.6216	19.0643	-1.92096	0.0547371	1.26172	0.852346
ENSG00000163257	DCAF16	4	17802278	17812381	-0.812925	0.423272	-1.92058	0.0547853	1.26134	0.852346
ENSG00000162461	SLC25A34	1	16062900	16067891	1.14814	0.597926	1.9202	0.0548327	1.26096	0.852346
ENSG00000197134	ZNF257	19	22235254	22274282	3.87259	2.01748	1.91952	0.0549182	1.26028	0.852346
ENSG00000119684	MLH3	14	75480467	75518235	-39.6603	20.6617	-1.91951	0.0549201	1.26027	0.852346
ENSG00000177731	FLII	17	18148150	18162230	-0.116463	0.0606978	-1.91873	0.055018	1.2595	0.852346
ENSG00000074416	MGLL	3	127407909	127542051	6.94878	3.6219	1.91854	0.055042	1.25931	0.852346
ENSG00000229474	PATL2	15	44957930	45003514	-0.211861	0.110525	-1.91686	0.0552556	1.25762	0.854461
ENSG00000143622	RIT1	1	155867599	155881195	0.206577	0.107854	1.91534	0.055449	1.25611	0.854801
ENSG00000186908	ZDHHC17	12	77157368	77247476	-2.24648	1.17324	-1.91477	0.0555223	1.25553	0.854801
ENSG00000177225	PDDC1	11	767220	777488	11.9611	6.24983	1.91383	0.0556421	1.2546	0.854801
ENSG00000198734	F5	1	169483404	169555826	0.0440431	0.0230272	1.91265	0.0557924	1.25342	0.854801
ENSG00000230989	HSBP1	16	83841448	83853342	-2.38955	1.24997	-1.91168	0.0559168	1.25246	0.854801
ENSG00000174791	RIN1	11	66097713	66104311	0.542332	0.283846	1.91065	0.0560492	1.25143	0.854801
ENSG00000138442	WDR12	2	203739505	203879521	48.7937	25.5387	1.91058	0.0560583	1.25136	0.854801
ENSG00000160469	BRSK1	19	55793440	55823901	15.2675	7.99574	1.90945	0.0562036	1.25024	0.854801
ENSG00000250799	PRODH2	19	36290890	36304201	-1.73888	0.910766	-1.90925	0.0562299	1.25003	0.854801
ENSG00000116062	MSH6	2	47922669	48037240	1.93298	1.01251	1.9091	0.0562492	1.24988	0.854801
ENSG00000131446	MGAT1	5	180217541	180242652	0.122898	0.0644137	1.90795	0.0563979	1.24874	0.854801
ENSG00000139180	NDUFA9	12	4758261	4798454	1.35837	0.712107	1.90754	0.0564502	1.24833	0.854801
ENSG00000132716	DCAF8	1	160185505	160254920	1.16686	0.611726	1.90748	0.0564579	1.24828	0.854801
ENSG00000258465	DCAF8	1	160187254	160254920	1.16686	0.611726	1.90748	0.0564579	1.24828	0.854801
ENSG00000167515	TRAPPC2L	16	88922628	88929094	-2.63806	1.38303	-1.90745	0.056463	1.24824	0.854801
ENSG00000139323	POC1B	12	89813495	89919801	-0.88573	0.464785	-1.90568	0.0566919	1.24648	0.854801
ENSG00000178537	SLC25A20	3	48894369	48936426	0.494879	0.259757	1.90516	0.0567592	1.24596	0.854801
ENSG00000213057	C1orf220	1	178511887	178518024	-3.73457	1.96057	-1.90484	0.0568014	1.24564	0.854801
ENSG00000062485	CS	12	56665483	56694176	0.535391	0.28107	1.90483	0.0568023	1.24563	0.854801
ENSG00000105501	SIGLEC5	19	52114781	52150151	0.00544334	0.00286036	1.90303	0.0570365	1.24385	0.854801
ENSG00000268500	SIGLEC5	19	52115344	52150142	0.00544334	0.00286036	1.90303	0.0570365	1.24385	0.854801
ENSG00000165699	TSC1	9	135766735	135820020	1.28271	0.674116	1.90281	0.0570653	1.24363	0.854801
ENSG00000187676	B3GALTL	13	31774073	31906413	-2.89941	1.52423	-1.90221	0.0571437	1.24303	0.854801
ENSG00000005955	GGNBP2	17	34900737	34946278	-0.178143	0.093694	-1.90133	0.0572587	1.24216	0.854801
ENSG00000108599	AKAP10	17	19807615	19881656	0.0999689	0.05258	1.90127	0.0572666	1.2421	0.854801
ENSG00000105221	AKT2	19	40736224	40791443	5.38128	2.83051	1.90117	0.0572793	1.242	0.854801
ENSG00000157343	ARMC12	6	35704809	35716856	1.30304	0.686194	1.89894	0.0575726	1.23978	0.855829
ENSG00000188033	ZNF490	19	12688775	12750912	6.31559	3.32608	1.89881	0.0575899	1.23965	0.855829
ENSG00000232434	C9orf172	9	139738867	139741797	454.793	239.533	1.89866	0.0576087	1.23951	0.855829
ENSG00000076201	PTPN23	3	47422501	47454931	-1.03884	0.54731	-1.89808	0.0576856	1.23893	0.855829
ENSG00000089006	SNX5	20	17922241	17949623	4.39143	2.31406	1.89772	0.0577336	1.23857	0.855829
ENSG00000122786	CALD1	7	134429003	134655479	4734.72	2497.07	1.89611	0.057946	1.23698	0.856847
ENSG00000104972	LILRB1	19	55085346	55148979	0.0446598	0.0235544	1.89603	0.0579566	1.2369	0.856847
ENSG00000115286	NDUFS7	19	1383526	1395583	-0.774086	0.408583	-1.89456	0.0581506	1.23545	0.858572
ENSG00000132386	SERPINF1	17	1665253	1680868	-3.52222	1.86029	-1.89338	0.0583077	1.23427	0.859554
ENSG00000128487	SPECC1	17	19912657	20222339	7.36723	3.89315	1.89236	0.0584434	1.23326	0.859554
ENSG00000141298	SSH2	17	27952956	28257294	0.0720232	0.038061	1.89231	0.0584493	1.23322	0.859554
ENSG00000183864	TOB2	22	41829496	41843027	9.50536	5.02892	1.89014	0.0587396	1.23107	0.860662
ENSG00000108389	MTMR4	17	56566898	56595266	-5.41741	2.86739	-1.88932	0.0588491	1.23026	0.860662
ENSG00000196535	MYO18A	17	27400528	27507430	-0.659624	0.349415	-1.8878	0.0590532	1.22876	0.860662
ENSG00000180011	ZADH2	18	72907063	72921303	-0.244791	0.129718	-1.88711	0.0591458	1.22808	0.860662
ENSG00000125753	VASP	19	46009837	46030241	0.0101086	0.00536035	1.88581	0.0593205	1.2268	0.860662
ENSG00000149403	GRIK4	11	120382468	120859613	-7.11435	3.77334	-1.88542	0.0593728	1.22641	0.860662
ENSG00000184584	TMEM173	5	138855119	138862520	-0.0617447	0.0327806	-1.88357	0.0596225	1.22459	0.860662
ENSG00000166086	JAM3	11	133938820	134021896	-184.115	97.817	-1.88224	0.0598031	1.22328	0.860662
ENSG00000197933	ZNF823	19	11832080	11849824	52.8587	28.0835	1.88219	0.0598097	1.22323	0.860662
ENSG00000185989	RASA3	13	114747194	114898086	0.0909077	0.0483148	1.88157	0.0598942	1.22261	0.860662
ENSG00000197536	C5orf56	5	131746328	131811736	0.913749	0.48574	1.88115	0.0599517	1.2222	0.860662
ENSG00000241878	PISD	22	32014477	32058418	0.0172744	0.009191	1.87949	0.0601771	1.22057	0.860662
ENSG00000166831	RBPMS2	15	65032091	65067786	-2.49419	1.32722	-1.87925	0.0602104	1.22033	0.860662
ENSG00000124406	ATP8A1	4	42410390	42659122	4.51191	2.40209	1.87832	0.0603371	1.21942	0.860662
ENSG00000171044	XKR6	8	10753555	11058875	-5.66779	3.01762	-1.87823	0.0603491	1.21933	0.860662
ENSG00000101442	ACTR5	20	37377085	37400834	0.19073	0.10158	1.87763	0.0604317	1.21873	0.860662
ENSG00000148700	ADD3	10	111756126	111895323	-0.29391	0.156602	-1.87679	0.0605464	1.21791	0.860662
ENSG00000174165	ZDHHC24	11	66288108	66313709	1.98508	1.05811	1.87606	0.0606467	1.21719	0.860662
ENSG00000104341	LAPTM4B	8	98787285	98865241	-12.9435	6.89936	-1.87604	0.0606491	1.21718	0.860662
ENSG00000166394	CYB5R2	11	7686331	7698453	-1.3554	0.723043	-1.87458	0.0608509	1.21573	0.860662
ENSG00000125826	RBCK1	20	388142	411610	0.0555006	0.0296407	1.87245	0.0611449	1.21364	0.860662
ENSG00000133706	LARS	5	145492601	145562223	-0.306457	0.163713	-1.87192	0.061218	1.21312	0.860662
ENSG00000136807	CDK9	9	130547958	130553066	3.36135	1.79598	1.8716	0.0612624	1.21281	0.860662
ENSG00000206538	VGLL3	3	86987119	87040269	-73.9897	39.5411	-1.87121	0.061316	1.21243	0.860662
ENSG00000156509	FBXO43	8	101145588	101158028	-5.76876	3.08305	-1.87112	0.0613283	1.21234	0.860662
ENSG00000205336	GPR56	16	57644564	57698944	0.768814	0.411052	1.87036	0.0614341	1.21159	0.860662
ENSG00000141867	BRD4	19	15347647	15443356	5.1898	2.77514	1.8701	0.0614694	1.21134	0.860662
ENSG00000125657	TNFSF9	19	6531010	6535931	2.43445	1.30207	1.86967	0.0615299	1.21091	0.860662
ENSG00000002016	RAD52	12	1021243	1099219	0.868615	0.464798	1.8688	0.0616505	1.21006	0.860662
ENSG00000159322	ADPGK	15	73043710	73078187	0.344833	0.184549	1.86852	0.0616902	1.20978	0.860662
ENSG00000197050	ZNF420	19	37498759	37621216	-19.2855	10.3234	-1.86813	0.061744	1.20941	0.860662
ENSG00000171763	SPATA5L1	15	45694529	45713617	0.176404	0.094457	1.86756	0.0618232	1.20885	0.860662
ENSG00000173928	SWSAP1	19	11485361	11487627	5.91004	3.16801	1.86553	0.0621065	1.20686	0.860662
ENSG00000146776	ATXN7L1	7	105245514	105517050	-8.42818	4.51819	-1.86539	0.0621271	1.20672	0.860662
ENSG00000072310	SREBF1	17	17713713	17740325	-0.107739	0.0577674	-1.86505	0.0621747	1.20639	0.860662
ENSG00000111364	DDX55	12	124086624	124105488	0.43598	0.233766	1.86503	0.062177	1.20637	0.860662
ENSG00000100147	CCDC134	22	42196683	42222303	0.284235	0.152411	1.86493	0.0621914	1.20627	0.860662
ENSG00000198964	SGMS1	10	52065360	52384923	-5.65739	3.03361	-1.8649	0.0621951	1.20624	0.860662
ENSG00000173588	CCDC41	12	94700225	94853764	-1236.53	663.19	-1.86451	0.06225	1.20586	0.860662
ENSG00000120159	CAAP1	9	26840683	26892802	9.979	5.35222	1.86446	0.0622569	1.20581	0.860662
ENSG00000033800	PIAS1	15	68346517	68483096	-0.139828	0.0750356	-1.86348	0.0623943	1.20486	0.860662
ENSG00000197860	SGTB	5	64961755	65018862	0.22564	0.121092	1.86338	0.0624091	1.20475	0.860662
ENSG00000218739	CEBPZ-AS1	2	37423631	37443336	0.108165	0.0580552	1.86313	0.0624435	1.20451	0.860662
ENSG00000135535	CD164	6	109687717	109703762	-0.0384307	0.0206356	-1.86235	0.0625539	1.20375	0.860662
ENSG00000213047	DENND1B	1	197473878	197744826	4.13207	2.21904	1.86209	0.0625898	1.2035	0.860662
ENSG00000166166	TRMT61A	14	103995521	104003410	-1.24653	0.669935	-1.86067	0.0627907	1.2021	0.860662
ENSG00000109113	RAB34	17	27041299	27045447	0.605119	0.325229	1.86059	0.0628021	1.20203	0.860662
ENSG00000105514	RAB3D	19	11432722	11456946	0.0419151	0.0225294	1.86046	0.0628209	1.2019	0.860662
ENSG00000173212	MAB21L3	1	116654376	116677861	-2.2976	1.2357	-1.85934	0.0629786	1.20081	0.860662
ENSG00000110446	SLC15A3	11	60704556	60720002	0.0303641	0.0163352	1.85881	0.0630546	1.20028	0.860662
ENSG00000111653	ING4	12	6759446	6772314	746.53	401.917	1.85743	0.0632505	1.19894	0.860662
ENSG00000196747	HIST1H2AI	6	27775899	27776429	-1.9523	1.05162	-1.85647	0.063387	1.198	0.860662
ENSG00000160318	CLDND2	19	51870352	51872257	-0.813386	0.438242	-1.85602	0.0634504	1.19757	0.860662
ENSG00000135763	URB2	1	229761981	229795946	8.26738	4.45503	1.85574	0.0634903	1.19729	0.860662
ENSG00000204323	SMIM5	17	73629514	73637484	1.28476	0.692501	1.85525	0.0635607	1.19681	0.860662
ENSG00000198056	PRIM1	12	57125380	57146157	-1.55658	0.83904	-1.85519	0.0635693	1.19675	0.860662
ENSG00000136156	ITM2B	13	48807294	48837063	-0.0080344	0.00433482	-1.85346	0.0638171	1.19506	0.860662
ENSG00000173559	NABP1	2	192542794	192561385	-0.0720984	0.0389014	-1.85336	0.0638303	1.19497	0.860662
ENSG00000126698	DNAJC8	1	28525967	28559536	-0.426499	0.230148	-1.85315	0.0638608	1.19477	0.860662
ENSG00000205268	PDE7A	8	66629745	66754557	10.2049	5.51067	1.85184	0.0640489	1.19349	0.860662
ENSG00000160325	CACFD1	9	136325089	136335970	-3.72644	2.01303	-1.85116	0.064147	1.19282	0.860662
ENSG00000064201	TSPAN32	11	2323227	2339430	-0.215207	0.116387	-1.84907	0.0644477	1.19079	0.860662
ENSG00000240771	ARHGEF25	12	58003963	58013162	5.91781	3.20067	1.84893	0.0644679	1.19066	0.860662
ENSG00000213593	TMX2	11	57480072	57508445	0.90428	0.489227	1.84838	0.0645468	1.19013	0.860662
ENSG00000131148	EMC8	16	85805364	85833214	-1.81566	0.982564	-1.84788	0.0646193	1.18964	0.860662
ENSG00000160207	HSF2BP	21	44949072	45079374	21.4049	11.5839	1.84781	0.0646297	1.18957	0.860662
ENSG00000182180	MRPS16	10	75006510	75012451	-4.75725	2.57761	-1.84561	0.0649493	1.18743	0.860662
ENSG00000213551	DNAJC9	10	74943120	75008620	216.959	117.556	1.84558	0.0649528	1.1874	0.860662
ENSG00000164329	PAPD4	5	78907943	78982471	-1.99553	1.08138	-1.84536	0.0649857	1.18718	0.860662
ENSG00000124613	ZNF391	6	27342394	27371683	-2.28688	1.23944	-1.8451	0.0650233	1.18693	0.860662
ENSG00000140830	TXNL4B	16	72078188	72128330	0.101138	0.0548164	1.84503	0.0650327	1.18687	0.860662
ENSG00000158457	TSPAN33	7	128784712	128808671	-0.0865	0.0469205	-1.84354	0.0652495	1.18542	0.860662
ENSG00000148660	CAMK2G	10	75572259	75634343	-1.29418	0.702176	-1.8431	0.065314	1.18499	0.860662
ENSG00000140955	ADAD2	16	84224744	84230774	-4.0987	2.22483	-1.84225	0.065438	1.18417	0.860662
ENSG00000087074	PPP1R15A	19	49375649	49379314	-0.103679	0.0562812	-1.84215	0.0654528	1.18407	0.860662
ENSG00000258289	CHURC1	14	65381079	65411309	0.0217516	0.011808	1.8421	0.06546	1.18402	0.860662
ENSG00000126261	UBA2	19	34919257	34960853	0.650819	0.353305	1.84209	0.0654625	1.18401	0.860662
ENSG00000120129	DUSP1	5	172195093	172198198	0.02982	0.0161926	1.84158	0.0655369	1.18351	0.860662
ENSG00000154917	RAB6B	3	133543083	133614680	-6.88458	3.739	-1.84129	0.0655788	1.18324	0.860662
ENSG00000122674	CCZ1	7	5938356	5965605	0.117409	0.0638033	1.84017	0.065743	1.18215	0.860662
ENSG00000077585	GPR137B	1	236305832	236385165	0.267884	0.145633	1.83944	0.0658508	1.18144	0.860662
ENSG00000198589	LRBA	4	151185594	151936879	-6.56202	3.56773	-1.83927	0.0658752	1.18128	0.860662
ENSG00000138686	BBS7	4	122745595	122791652	5.28392	2.87285	1.83926	0.0658773	1.18126	0.860662
ENSG00000099308	MAST3	19	18208603	18262502	-0.0704359	0.0383018	-1.83897	0.0659197	1.18098	0.860662
ENSG00000184270	HIST2H2AB	1	149859019	149859466	-163.272	88.7903	-1.83884	0.065938	1.18086	0.860662
ENSG00000153283	CD96	3	111011566	111384597	0.129468	0.0704124	1.83871	0.0659583	1.18073	0.860662
ENSG00000100519	PSMC6	14	53173890	53195305	3.02919	1.64934	1.83661	0.0662681	1.1787	0.860662
ENSG00000147955	SIGMAR1	9	34634719	34637806	0.44395	0.241735	1.83651	0.0662819	1.1786	0.860662
ENSG00000101493	ZNF516	18	74069644	74207146	0.372518	0.20288	1.83615	0.0663352	1.17826	0.860662
ENSG00000104894	CD37	19	49838428	49846592	-0.0069816	0.00380238	-1.83611	0.0663408	1.17822	0.860662
ENSG00000108582	CPD	17	28705923	28797007	0.0864562	0.0470881	1.83605	0.0663501	1.17816	0.860662
ENSG00000135090	TAOK3	12	118587606	118810750	-3.69716	2.01381	-1.8359	0.0663727	1.17801	0.860662
ENSG00000130413	STK33	11	8413418	8615836	-14.0414	7.65077	-1.8353	0.0664613	1.17743	0.860662
ENSG00000090581	GNPTG	16	1401924	1413352	0.460132	0.250769	1.83488	0.0665229	1.17703	0.860662
ENSG00000123600	METTL8	2	172173919	172291312	-1.85552	1.01165	-1.83414	0.0666326	1.17631	0.860662
ENSG00000231672	DIRC3	2	218148742	218621316	-20.8258	11.3569	-1.83375	0.0666915	1.17593	0.860662
ENSG00000083937	CHMP2B	3	87276421	87304698	0.228783	0.124796	1.83326	0.0667635	1.17546	0.860662
ENSG00000110848	CD69	12	9905082	9913497	0.39958	0.218002	1.83292	0.0668148	1.17513	0.860662
ENSG00000169413	RNASE6	14	21249210	21250626	0.00507882	0.00277119	1.83272	0.0668442	1.17494	0.860662
ENSG00000101307	SIRPB1	20	1544167	1600707	-0.0039468	0.00215391	-1.83241	0.0668899	1.17464	0.860662
ENSG00000171497	PPID	4	159630286	159644548	1.01758	0.555438	1.83203	0.0669472	1.17427	0.860662
ENSG00000129810	SGOL1	3	20202085	20227784	-2.62041	1.43074	-1.8315	0.0670258	1.17376	0.860662
ENSG00000103496	STX4	16	31044210	31054296	1.32885	0.725882	1.83067	0.0671492	1.17296	0.860662
ENSG00000158161	EYA3	1	28296855	28415207	1.50495	0.822136	1.83054	0.0671692	1.17283	0.860662
ENSG00000184254	ALDH1A3	15	101417919	101456831	-22.5825	12.3398	-1.83006	0.0672412	1.17236	0.860662
ENSG00000198265	HELZ	17	65066554	65242105	-10.109	5.52596	-1.82936	0.0673459	1.17169	0.860662
ENSG00000178163	ZNF518B	4	10441498	10459034	-5.16077	2.8214	-1.82915	0.0673766	1.17149	0.860662
ENSG00000163029	SMC6	2	17845079	17981509	-2.30821	1.26207	-1.8289	0.0674143	1.17125	0.860662
ENSG00000124198	ARFGEF2	20	47538427	47653230	3.95674	2.16364	1.82874	0.0674385	1.17109	0.860662
ENSG00000168028	RPSA	3	39448180	39454033	-0.0048832	0.00267073	-1.82841	0.0674875	1.17078	0.860662
ENSG00000101439	CST3	20	23608534	23619110	-0.0857208	0.0468949	-1.82793	0.0675596	1.17031	0.860662
ENSG00000198099	ADH4	4	100044808	100078949	-2.63718	1.44279	-1.82783	0.067575	1.17021	0.860662
ENSG00000176024	ZNF613	19	52430400	52452012	2976.27	1628.54	1.82757	0.0676144	1.16996	0.860662
ENSG00000187609	EXD3	9	140201348	140317714	-6.59482	3.60874	-1.82746	0.0676313	1.16985	0.860662
ENSG00000253710	ALG11	13	52586534	52603800	-4.21909	2.30903	-1.82721	0.0676676	1.16962	0.860662
ENSG00000223496	EXOSC6	16	70284134	70285833	-0.173918	0.0951833	-1.82719	0.067671	1.1696	0.860662
ENSG00000177628	GBA	1	155204243	155214490	-0.0271913	0.0148956	-1.82545	0.0679326	1.16792	0.860662
ENSG00000112796	ENPP5	6	46126924	46138708	-22.5453	12.3513	-1.82534	0.0679499	1.16781	0.860662
ENSG00000111203	ITFG2	12	2921788	2968957	13.2012	7.23323	1.82507	0.0679902	1.16755	0.860662
ENSG00000172661	FAM21C	10	46222648	46288409	-0.168387	0.0923244	-1.82386	0.0681729	1.16639	0.860662
ENSG00000172315	TP53RK	20	45313004	45318418	16.5118	9.05382	1.82374	0.0681909	1.16627	0.860662
ENSG00000184635	ZNF93	19	20011722	20046384	2.53014	1.38746	1.82358	0.068216	1.16611	0.860662
ENSG00000141664	ZCCHC2	18	60190240	60254942	-0.541039	0.296693	-1.82356	0.0682182	1.1661	0.860662
ENSG00000037042	TUBG2	17	40811323	40819024	1.06102	0.581858	1.8235	0.0682282	1.16604	0.860662
ENSG00000156427	FGF18	5	170846660	170884627	141.683	77.7059	1.82333	0.0682542	1.16587	0.860662
ENSG00000129566	TEP1	14	20833826	20881588	-0.277888	0.152512	-1.82207	0.0684438	1.16467	0.860662
ENSG00000197969	VPS13A	9	79792269	80036457	12.0328	6.60679	1.82127	0.0685651	1.1639	0.860662
ENSG00000263155	MYZAP	15	57884139	57977562	-2.09709	1.1519	-1.82055	0.0686748	1.1632	0.860662
ENSG00000142082	SIRT3	11	215458	236931	-0.647711	0.355956	-1.81964	0.0688145	1.16232	0.860662
ENSG00000174501	ANKRD36C	2	96514587	96657541	9.4759	5.20767	1.8196	0.0688192	1.16229	0.860662
ENSG00000137878	GCOM1	15	57884106	58006943	-1.69423	0.931157	-1.81949	0.0688367	1.16218	0.860662
ENSG00000185722	ANKFY1	17	4067201	4167274	54.355	29.8918	1.81839	0.0690046	1.16112	0.860662
ENSG00000160767	FAM189B	1	155216996	155225274	0.630952	0.347259	1.81695	0.069225	1.15974	0.860662
ENSG00000063169	GLTSCR1	19	48111453	48206533	-13.1868	7.25867	-1.81669	0.0692639	1.15949	0.860662
ENSG00000118690	ARMC2	6	109169619	109295186	1.10155	0.60638	1.8166	0.0692776	1.15941	0.860662
ENSG00000157601	MX1	21	42792231	42831141	-0.0301759	0.0166114	-1.81657	0.0692823	1.15938	0.860662
ENSG00000079150	FKBP7	2	179328391	179343327	23.545	12.9653	1.816	0.0693709	1.15882	0.860662
ENSG00000179981	TSHZ1	18	72922710	73001905	-24.8825	13.7064	-1.8154	0.069463	1.15825	0.860662
ENSG00000100577	GSTZ1	14	77787227	77797940	-0.373881	0.206006	-1.8149	0.0695389	1.15777	0.860662
ENSG00000175550	DRAP1	11	65686728	65689032	0.45978	0.253368	1.81467	0.0695749	1.15755	0.860662
ENSG00000117298	ECE1	1	21543740	21671997	0.337722	0.186145	1.8143	0.0696316	1.15719	0.860662
ENSG00000140451	PIF1	15	65107831	65117867	2.84679	1.56941	1.81393	0.0696891	1.15684	0.860662
ENSG00000163322	FAM175A	4	84382092	84444501	3.74638	2.06541	1.81387	0.0696984	1.15678	0.860662
ENSG00000089022	MAPKAPK5	12	112279782	112334343	5.42488	2.99323	1.81239	0.0699263	1.15536	0.860662
ENSG00000088367	EPB41L1	20	34679426	34820721	-25.3217	13.9741	-1.81205	0.0699792	1.15503	0.860662
ENSG00000136152	COG3	13	46039060	46110765	-3.18462	1.7575	-1.81202	0.0699833	1.15501	0.860662
ENSG00000115257	PCSK4	19	1481427	1490751	1.16056	0.640822	1.81106	0.0701323	1.15408	0.860662
ENSG00000172927	MYEOV	11	69061605	69182494	-11.9699	6.6152	-1.80945	0.070381	1.15254	0.860662
ENSG00000171302	CANT1	17	76987799	77005949	-0.108765	0.0601109	-1.80941	0.070388	1.1525	0.860662
ENSG00000134070	IRAK2	3	10206549	10285427	-1.06854	0.590668	-1.80904	0.0704453	1.15215	0.860662
ENSG00000149922	TBX6	16	30097114	30103208	-1.04365	0.577147	-1.8083	0.07056	1.15144	0.860662
ENSG00000166920	C15orf48	15	45722727	45740959	-0.319528	0.176838	-1.80689	0.0707788	1.1501	0.860662
ENSG00000215440	NPEPL1	20	57264187	57294294	-0.0746548	0.0413266	-1.80646	0.0708466	1.14968	0.860662
ENSG00000165119	HNRNPK	9	86582998	86595569	-0.227291	0.125835	-1.80626	0.0708779	1.14949	0.860662
ENSG00000174640	SLCO2A1	3	133651540	133771028	32.9334	18.2344	1.80611	0.0709012	1.14935	0.860662
ENSG00000158477	CD1A	1	158223927	158228059	19.6003	10.8564	1.80541	0.0710108	1.14868	0.860662
ENSG00000134287	ARF3	12	49329506	49351334	-2.88643	1.59878	-1.8054	0.0710123	1.14867	0.860662
ENSG00000142156	COL6A1	21	47401651	47424964	1.20398	0.666991	1.80509	0.0710603	1.14837	0.860662
ENSG00000163138	PACRGL	4	20697905	20754530	5.71443	3.16592	1.80498	0.0710772	1.14827	0.860662
ENSG00000160111	CPAMD8	19	17003758	17137625	4.63138	2.56649	1.80456	0.071144	1.14786	0.860662
ENSG00000175130	MARCKSL1	1	32799433	32801980	1.58258	0.876995	1.80455	0.0711458	1.14785	0.860662
ENSG00000164163	ABCE1	4	146019084	146050331	1.23011	0.681747	1.80434	0.0711776	1.14766	0.860662
ENSG00000007545	CRAMP1L	16	1662326	1727909	3.87117	2.14615	1.80377	0.0712673	1.14711	0.860662
ENSG00000133067	LGR6	1	202163029	202288909	-0.452528	0.250944	-1.8033	0.0713409	1.14666	0.860662
ENSG00000160055	TMEM234	1	32680073	32687972	-1.70484	0.945455	-1.80319	0.0713579	1.14656	0.860662
ENSG00000196584	XRCC2	7	152341864	152373250	4.78738	2.65632	1.80226	0.0715045	1.14567	0.860662
ENSG00000173482	PTPRM	18	7566780	8406859	55.0379	30.5438	1.80193	0.0715557	1.14536	0.860662
ENSG00000259120	SMIM6	17	73642323	73644057	-10.0139	5.55744	-1.80188	0.0715636	1.14531	0.860662
ENSG00000069956	MAPK6	15	52244303	52358462	-39.1174	21.7155	-1.80136	0.0716459	1.14481	0.860662
ENSG00000169981	ZNF35	3	44690219	44702283	44.76	24.8665	1.80001	0.0718592	1.14352	0.860662
ENSG00000185818	NAT8L	4	2061239	2070816	597.912	332.464	1.79843	0.0721096	1.14201	0.860662
ENSG00000196209	SIRPB2	20	1451386	1472233	0.0100578	0.00559279	1.79836	0.0721206	1.14194	0.860662
ENSG00000108064	TFAM	10	60144782	60158981	-1.76577	0.982587	-1.79707	0.0723251	1.14071	0.860662
ENSG00000120662	MTRF1	13	41790505	41837742	-1.56818	0.872895	-1.79653	0.0724097	1.1402	0.860662
ENSG00000196381	ZNF781	19	38158652	38183223	-11.379	6.33403	-1.79649	0.0724163	1.14016	0.860662
ENSG00000182093	WRB	21	40752170	40800454	0.327971	0.182573	1.79639	0.0724329	1.14006	0.860662
ENSG00000177663	IL17RA	22	17565844	17596583	-0.0663159	0.0369181	-1.7963	0.0724471	1.13998	0.860662
ENSG00000153790	C7orf31	7	25174316	25219975	1.09587	0.610487	1.79508	0.0726414	1.13882	0.860662
ENSG00000174799	CEP135	4	56815037	56899529	6.26317	3.49007	1.79457	0.0727226	1.13833	0.860662
ENSG00000138185	ENTPD1	10	97471536	97637023	0.324299	0.180764	1.79404	0.0728061	1.13783	0.860662
ENSG00000145349	CAMK2D	4	114372188	114683083	-2.93918	1.63963	-1.79259	0.0730385	1.13645	0.860662
ENSG00000088035	ALG6	1	63833261	63904233	-0.640909	0.357545	-1.79253	0.0730483	1.13639	0.860662
ENSG00000172270	BSG	19	571297	583493	0.00857215	0.00478227	1.79249	0.0730553	1.13635	0.860662
ENSG00000162551	ALPL	1	21835858	21904905	0.00127769	0.00071287	1.79231	0.073084	1.13618	0.860662
ENSG00000104872	PIH1D1	19	49949555	49956754	0.233683	0.13039	1.79218	0.0731044	1.13606	0.860662
ENSG00000178921	PFAS	17	8150936	8173809	3.83273	2.13949	1.79142	0.0732254	1.13534	0.860662
ENSG00000152133	GPATCH11	2	37311594	37326387	2.06257	1.15168	1.79091	0.0733072	1.13485	0.860662
ENSG00000103249	CLCN7	16	1494935	1525581	0.0563278	0.0314642	1.79022	0.0734185	1.13419	0.860662
ENSG00000267179	ZNF763	19	12035890	12090105	0.795698	0.444529	1.78998	0.0734573	1.13397	0.860662
ENSG00000197054	ZNF763	19	12035890	12091196	0.795698	0.444529	1.78998	0.0734573	1.13397	0.860662
ENSG00000170866	LILRA3	19	54799854	54809952	0.00350685	0.00196023	1.789	0.0736144	1.13304	0.860662
ENSG00000185513	L3MBTL1	20	42136320	42179590	-7.75112	4.33355	-1.78863	0.0736742	1.13268	0.860662
ENSG00000065029	ZNF76	6	35226686	35263762	2.23348	1.24878	1.78853	0.0736907	1.13259	0.860662
ENSG00000048991	R3HDM1	2	136289025	136482840	-11.6614	6.5233	-1.78765	0.0738325	1.13175	0.860662
ENSG00000172409	CLP1	11	57416465	57429340	0.393221	0.22001	1.78729	0.0738913	1.13141	0.860662
ENSG00000250510	GPR162	12	6930711	6939136	15.4412	8.63959	1.78726	0.073895	1.13138	0.860662
ENSG00000154719	MRPL39	21	26957968	26979829	0.269793	0.151004	1.78666	0.0739924	1.13081	0.860662
ENSG00000086189	DIMT1	5	61683081	61699766	1.16559	0.652707	1.78578	0.0741356	1.12997	0.860662
ENSG00000119285	HEATR1	1	236712305	236767804	8.12402	4.5494	1.78574	0.074142	1.12994	0.860662
ENSG00000070540	WIPI1	17	66417089	66453654	0.0728379	0.040795	1.78546	0.0741868	1.12967	0.860662
ENSG00000179886	TIGD5	8	144680074	144682485	-2.68118	1.50217	-1.78487	0.0742826	1.12911	0.860662
ENSG00000134698	AGO4	1	36273773	36323491	0.283644	0.158936	1.78464	0.074319	1.1289	0.860662
ENSG00000140280	LYSMD2	15	52015208	52043782	1.44015	0.807245	1.78403	0.0744189	1.12832	0.860662
ENSG00000142657	PGD	1	10458649	10480201	0.00667337	0.00374077	1.78396	0.0744308	1.12825	0.860662
ENSG00000156599	ZDHHC5	11	57435219	57468659	0.947501	0.531147	1.78388	0.0744435	1.12817	0.860662
ENSG00000135451	TROAP	12	49717019	49725514	-0.965353	0.54139	-1.7831	0.0745698	1.12744	0.860662
ENSG00000188687	SLC4A5	2	74443369	74570541	3.57352	2.00411	1.7831	0.0745705	1.12743	0.860662
ENSG00000141140	MYO19	17	34851477	34899284	1.14247	0.642024	1.77949	0.0751599	1.12401	0.862953
ENSG00000164078	MST1R	3	49924435	49941299	-2.60716	1.46522	-1.77937	0.0751798	1.1239	0.862953
ENSG00000149480	MTA2	11	62360686	62369312	0.0784958	0.0441157	1.77932	0.0751881	1.12385	0.862953
ENSG00000099377	HSD3B7	16	30996519	31000473	0.0585656	0.0329251	1.77875	0.0752802	1.12332	0.862953
ENSG00000112245	PTP4A1	6	64231666	64293492	0.258823	0.145526	1.77854	0.0753155	1.12312	0.862953
ENSG00000163933	RFT1	3	53122499	53164478	-0.334023	0.187848	-1.77815	0.0753785	1.12275	0.862953
ENSG00000232070	TMEM253	14	21567096	21571883	-3.56315	2.00443	-1.77764	0.0754627	1.12227	0.862953
ENSG00000099992	TBC1D10A	22	30687979	30723035	0.731857	0.411848	1.77701	0.0755669	1.12167	0.862953
ENSG00000213523	SRA1	5	139916925	139937895	-0.0553222	0.0311337	-1.77692	0.0755814	1.12158	0.862953
ENSG00000167258	CDK12	17	37617764	37721160	1.55561	0.87604	1.77573	0.0757771	1.12046	0.862953
ENSG00000145246	ATP10D	4	47487305	47595503	-2.89829	1.63308	-1.77474	0.0759402	1.11953	0.862953
ENSG00000153071	DAB2	5	39371780	39462402	0.607804	0.342562	1.77429	0.0760152	1.1191	0.862953
ENSG00000118600	TMEM5	12	64173583	64203338	-5.11566	2.88564	-1.7728	0.0762615	1.11769	0.862953
ENSG00000120664	SPG20OS	13	36920568	36943738	8.79555	4.96168	1.7727	0.0762789	1.1176	0.862953
ENSG00000088836	SLC4A11	20	3208063	3219836	10.7212	6.04801	1.77269	0.07628	1.11759	0.862953
ENSG00000160957	RECQL4	8	145736667	145743229	-0.486045	0.274255	-1.77224	0.0763553	1.11716	0.862953
ENSG00000168876	ANKRD49	11	94226795	94232749	-1.87078	1.05567	-1.77212	0.0763741	1.11705	0.862953
ENSG00000105220	GPI	19	34850385	34893061	-0.101188	0.0571136	-1.77169	0.0764458	1.11665	0.862953
ENSG00000134755	DSC2	18	28645940	28682378	0.0321823	0.0181652	1.77165	0.0764528	1.11661	0.862953
ENSG00000170379	FAM115C	7	143318043	143427502	-0.832521	0.469974	-1.77142	0.0764913	1.11639	0.862953
ENSG00000156170	NDUFAF6	8	95907995	96128683	-8.65876	4.88973	-1.77081	0.0765929	1.11581	0.862953
ENSG00000258839	MC1R	16	89978527	89987385	0.681943	0.385149	1.77059	0.0766281	1.11561	0.862953
ENSG00000168778	TCTN2	12	124155660	124192948	-1.1168	0.630772	-1.77053	0.0766384	1.11555	0.862953
ENSG00000110931	CAMKK2	12	121675497	121736111	1.30059	0.734664	1.77031	0.0766749	1.11535	0.862953
ENSG00000175931	UBE2O	17	74385532	74449288	2.00571	1.13372	1.76914	0.0768704	1.11424	0.862953
ENSG00000250506	CDK3	17	73996987	74002080	0.126388	0.071464	1.76855	0.0769687	1.11369	0.862953
ENSG00000173269	MMRN2	10	88695297	88729238	-3.49583	1.97838	-1.76701	0.0772259	1.11224	0.862953
ENSG00000105088	OLFM2	19	9964394	10047228	6.97655	3.94903	1.76665	0.0772869	1.11189	0.862953
ENSG00000205581	HMGN1	21	40714241	40721573	-1.13811	0.644226	-1.76663	0.0772899	1.11188	0.862953
ENSG00000197863	ZNF790	19	37308330	37341689	-24.6018	13.9269	-1.76649	0.0773129	1.11175	0.862953
ENSG00000134900	TPP2	13	103249353	103331521	-0.828098	0.468922	-1.76596	0.0774022	1.11125	0.862953
ENSG00000040933	INPP4A	2	99061317	99210853	1.55847	0.882532	1.76591	0.0774109	1.1112	0.862953
ENSG00000184708	EIF4ENIF1	22	31832963	31892094	6.27569	3.55561	1.76501	0.0775618	1.11035	0.862953
ENSG00000185437	SH3BGR	21	40817781	40887433	0.656983	0.372289	1.76471	0.077612	1.11007	0.862953
ENSG00000138138	ATAD1	10	89511269	89601100	-4.08182	2.31303	-1.76471	0.077613	1.11007	0.862953
ENSG00000137413	TAF8	6	42018251	42055199	4.51175	2.55685	1.76458	0.077635	1.10994	0.862953
ENSG00000083290	ULK2	17	19674142	19771249	814.002	461.317	1.76452	0.0776448	1.10989	0.862953
ENSG00000091009	RBM27	5	145583113	145718814	244.144	138.406	1.76397	0.0777372	1.10937	0.863117
ENSG00000143126	CELSR2	1	109792641	109818372	20.8784	11.8415	1.76315	0.0778749	1.1086	0.863782
ENSG00000125107	CNOT1	16	58553855	58663790	-2.57554	1.46207	-1.76158	0.0781409	1.10712	0.864382
ENSG00000170142	UBE2E1	3	23847394	23932807	1.5254	0.865987	1.76146	0.07816	1.10702	0.864382
ENSG00000084090	STARD7	2	96850597	96874563	0.351151	0.199354	1.76145	0.0781627	1.107	0.864382
ENSG00000165637	VDAC2	10	76969912	76991206	0.108066	0.0613914	1.76028	0.0783599	1.10591	0.864787
ENSG00000161980	POLR3K	16	96407	103628	0.837128	0.475648	1.75997	0.0784123	1.10562	0.864787
ENSG00000158528	PPP1R9A	7	94536514	94925727	12.5923	7.15529	1.75985	0.0784329	1.1055	0.864787
ENSG00000171051	FPR1	19	52248425	52307363	0.00123267	0.00070087	1.75878	0.0786155	1.10449	0.864866
ENSG00000142188	TMEM50B	21	34804792	34852318	0.0965613	0.0549767	1.7564	0.0790195	1.10227	0.864866
ENSG00000185728	YTHDF3	8	64081112	64125346	17.2519	9.82471	1.75597	0.0790934	1.10186	0.864866
ENSG00000133678	TMEM254	10	81838402	81852313	-15.5977	8.88272	-1.75597	0.0790943	1.10185	0.864866
ENSG00000163362	C1orf106	1	200860176	200884863	138.369	78.856	1.75471	0.0793096	1.10067	0.864866
ENSG00000261052	SULT1A3	16	30205754	30215631	84.7084	48.2774	1.75462	0.0793247	1.10059	0.864866
ENSG00000164047	CAMP	3	48264837	48266981	0.00038682	0.00022051	1.75418	0.0793998	1.10018	0.864866
ENSG00000162729	IGSF8	1	160061130	160068733	0.167541	0.0955441	1.75354	0.0795091	1.09958	0.864866
ENSG00000186187	ZNRF1	16	75032928	75144892	2.49653	1.42371	1.75354	0.0795097	1.09958	0.864866
ENSG00000058866	DGKG	3	185823457	186080026	-222055	126649	-1.75332	0.0795479	1.09937	0.864866
ENSG00000162928	PEX13	2	61244360	61279125	-3.938	2.24641	-1.75302	0.079599	1.09909	0.864866
ENSG00000100197	CYP2D6	22	42522501	42526908	-0.786805	0.448978	-1.75244	0.0796988	1.09855	0.864866
ENSG00000203710	CR1	1	207669492	207813992	-0.0431957	0.0246538	-1.75209	0.079758	1.09823	0.864866
ENSG00000267206	LCN6	9	139638463	139642980	32.5938	18.6148	1.75096	0.0799528	1.09717	0.864866
ENSG00000204003	LCN6	9	139632619	139642905	32.5938	18.6148	1.75096	0.0799528	1.09717	0.864866
ENSG00000140577	CRTC3	15	91073157	91188577	2.06975	1.18207	1.75095	0.0799549	1.09716	0.864866
ENSG00000108515	ENO3	17	4851387	4860426	0.222177	0.126897	1.75084	0.0799736	1.09705	0.864866
ENSG00000041357	PSMA4	15	78832747	78841604	0.352294	0.201286	1.75022	0.0800802	1.09647	0.864866
ENSG00000173409	ARV1	1	231114727	231136341	1.49905	0.856833	1.74952	0.0802016	1.09582	0.864866
ENSG00000100916	BRMS1L	14	36295524	36401531	403.551	230.723	1.74907	0.0802785	1.0954	0.864866
ENSG00000106330	MOSPD3	7	100209725	100213007	0.0419855	0.0240053	1.74901	0.080289	1.09534	0.864866
ENSG00000166848	TERF2IP	16	75681684	75795770	0.151896	0.0868551	1.74884	0.0803184	1.09518	0.864866
ENSG00000108278	ZNHIT3	17	34842473	34855154	-0.382136	0.218658	-1.74764	0.0805255	1.09407	0.864866
ENSG00000152683	SLC30A6	2	32390933	32449448	-13.6485	7.80971	-1.74764	0.0805268	1.09406	0.864866
ENSG00000177683	THAP5	7	108194987	108210194	-2.68209	1.53484	-1.74747	0.0805559	1.0939	0.864866
ENSG00000109920	FNBP4	11	47738072	47788995	0.724821	0.414799	1.7474	0.0805677	1.09384	0.864866
ENSG00000154518	ATP5G3	2	176040986	176049335	-0.192719	0.11031	-1.74707	0.0806257	1.09353	0.864866
ENSG00000172775	FAM192A	16	57186378	57220028	0.745377	0.426674	1.74695	0.0806463	1.09342	0.864866
ENSG00000113758	DBN1	5	176883609	176901402	-0.34341	0.196619	-1.74657	0.0807112	1.09307	0.864866
ENSG00000172167	MTBP	8	121457640	121554373	-31.9833	18.3188	-1.74593	0.0808239	1.09246	0.864866
ENSG00000185163	DDX51	12	132621139	132628880	3.43	1.96478	1.74575	0.0808548	1.09229	0.864866
ENSG00000179455	MKRN3	15	23810454	23873064	-41.0933	23.56	-1.7442	0.081124	1.09085	0.86542
ENSG00000158792	SPATA2L	16	89762751	89768113	-0.256078	0.146923	-1.74294	0.0813444	1.08967	0.86542
ENSG00000141696	LEPREL4	17	39958199	39968856	-711.471	408.747	-1.74061	0.0817511	1.08751	0.86542
ENSG00000155508	CNOT8	5	154237113	154256353	0.215047	0.123565	1.74036	0.0817953	1.08727	0.86542
ENSG00000090238	YPEL3	16	30103635	30108236	-0.0044245	0.00254698	-1.73715	0.082361	1.08428	0.86542
ENSG00000149499	EML3	11	62369690	62380237	0.0399135	0.0229867	1.73637	0.0824978	1.08356	0.86542
ENSG00000170085	SIMC1	5	175665365	175772994	-32.0131	18.4385	-1.73621	0.082526	1.08341	0.86542
ENSG00000160991	ORAI2	7	102073553	102097268	0.0209286	0.0120558	1.73598	0.0825667	1.0832	0.86542
ENSG00000100462	PRMT5	14	23389720	23398794	-0.0532179	0.0306675	-1.73532	0.0826837	1.08258	0.86542
ENSG00000198783	ZNF830	17	33288549	33290205	-0.868947	0.50077	-1.73522	0.0827014	1.08249	0.86542
ENSG00000103061	SLC7A6OS	16	68318406	68344849	-6.7506	3.89291	-1.73407	0.0829051	1.08142	0.86542
ENSG00000136830	FAM129B	9	130267618	130341268	-0.120638	0.0695982	-1.73336	0.0830324	1.08075	0.86542
ENSG00000173578	XCR1	3	46058516	46069234	0.509944	0.294219	1.73321	0.0830581	1.08062	0.86542
ENSG00000167434	CA4	17	58227297	58248260	-0.242206	0.139748	-1.73316	0.083068	1.08057	0.86542
ENSG00000138756	BMP2K	4	79697496	79837526	0.331913	0.19155	1.73277	0.0831359	1.08021	0.86542
ENSG00000110063	DCPS	11	126173647	126215644	0.0314663	0.0181737	1.73142	0.0833774	1.07895	0.86542
ENSG00000198366	HIST1H3A	6	26020718	26021186	-2.30192	1.33025	-1.73045	0.0835498	1.07805	0.86542
ENSG00000159720	ATP6V0D1	16	67471917	67515140	-0.0150143	0.00867765	-1.73023	0.0835894	1.07785	0.86542
ENSG00000111581	NUP107	12	69080514	69136785	-0.457734	0.264582	-1.73003	0.0836253	1.07766	0.86542
ENSG00000140525	FANCI	15	89787180	89860492	16.6323	9.61583	1.72968	0.0836874	1.07734	0.86542
ENSG00000184056	VPS33B	15	91541646	91565833	0.391606	0.22644	1.7294	0.083737	1.07708	0.86542
ENSG00000198189	HSD17B11	4	88257762	88312538	-0.016538	0.00956468	-1.72907	0.0837959	1.07678	0.86542
ENSG00000185561	TLCD2	17	1611064	1613732	-133.916	77.4495	-1.72907	0.0837959	1.07678	0.86542
ENSG00000229809	ZNF688	16	30580667	30584055	4.11544	2.38095	1.72849	0.0839006	1.07624	0.86542
ENSG00000071127	WDR1	4	10075963	10118573	-0.175945	0.101791	-1.72849	0.0839012	1.07623	0.86542
ENSG00000104951	IL4I1	19	50392911	50432796	0.831142	0.481016	1.72789	0.0840079	1.07568	0.86542
ENSG00000143322	ABL2	1	179068462	179198819	16.2415	9.40052	1.72773	0.0840369	1.07553	0.86542
ENSG00000171791	BCL2	18	60790579	60987361	-0.196231	0.113587	-1.72758	0.084063	1.0754	0.86542
ENSG00000115306	SPTBN1	2	54683422	54896812	-1.23232	0.713478	-1.7272	0.0841326	1.07504	0.86542
ENSG00000176058	TPRN	9	140086069	140098645	29.9311	17.33	1.72713	0.084145	1.07497	0.86542
ENSG00000138050	THUMPD2	2	39963200	40006407	-3.02718	1.75307	-1.72678	0.0842063	1.07466	0.86542
ENSG00000254772	EEF1G	11	62327073	62342401	-0.0163002	0.00944001	-1.72671	0.08422	1.07458	0.86542
ENSG00000175455	CCDC14	3	123616152	123680564	15.4529	8.95072	1.72644	0.0842678	1.07434	0.86542
ENSG00000127318	IL22	12	68642022	68647387	-80.4463	46.6167	-1.7257	0.0844018	1.07365	0.86542
ENSG00000135414	GDF11	12	56137064	56150911	79.4932	46.0712	1.72544	0.0844479	1.07341	0.86542
ENSG00000099797	TECR	19	14627897	14676792	0.477033	0.27651	1.72519	0.0844927	1.07318	0.86542
ENSG00000158864	NDUFS2	1	161166894	161184185	0.409239	0.237223	1.72512	0.0845053	1.07312	0.86542
ENSG00000011405	PIK3C2A	11	17099277	17229530	6.85654	3.97677	1.72415	0.0846814	1.07221	0.86542
ENSG00000140009	ESR2	14	64550950	64804830	-10.7416	6.23088	-1.72393	0.0847196	1.07202	0.86542
ENSG00000198454	C9orf141	9	139863695	139866442	-21.1123	12.247	-1.72388	0.0847302	1.07196	0.86542
ENSG00000129003	VPS13C	15	62144588	62352672	0.355888	0.206469	1.72369	0.0847642	1.07179	0.86542
ENSG00000240505	TNFRSF13B	17	16832849	16875432	-2.98121	1.73003	-1.72322	0.0848491	1.07135	0.86542
ENSG00000119714	GPR68	14	91698876	91720269	-1.69014	0.980857	-1.72312	0.0848659	1.07127	0.86542
ENSG00000198792	TMEM184B	22	38615298	38669040	-0.335355	0.194742	-1.72205	0.085061	1.07027	0.86542
ENSG00000155229	MMS19	10	99218081	99258551	-1.30198	0.756099	-1.72197	0.0850757	1.07019	0.86542
ENSG00000149923	PPP4C	16	30087299	30096698	0.466742	0.271109	1.7216	0.0851413	1.06986	0.86542
ENSG00000152463	OLAH	10	15074226	15115851	0.00852846	0.0049544	1.72139	0.0851798	1.06966	0.86542
ENSG00000132781	MUTYH	1	45794835	45806142	1.55632	0.904113	1.72138	0.0851819	1.06965	0.86542
ENSG00000243449	C4orf48	4	2043689	2045697	30.5128	17.7274	1.72122	0.0852107	1.06951	0.86542
ENSG00000076003	MCM6	2	136597196	136633996	-0.413261	0.240175	-1.72067	0.0853113	1.06899	0.86542
ENSG00000138670	RASGEF1B	4	82347547	82965397	-5.8291	3.38922	-1.71989	0.085452	1.06828	0.86542
ENSG00000121964	GTDC1	2	144695635	145090135	-2.00865	1.16899	-1.71828	0.0857463	1.06678	0.86542
ENSG00000165060	FXN	9	71650175	71715094	0.749198	0.436031	1.71822	0.0857561	1.06674	0.86542
ENSG00000166002	SMCO4	11	93211638	93276674	0.0652935	0.0380062	1.71797	0.0858017	1.0665	0.86542
ENSG00000162241	SLC25A45	11	65142663	65151172	-0.686974	0.399949	-1.71765	0.0858599	1.06621	0.86542
ENSG00000100209	HSCB	22	29138019	29153503	2.19418	1.27764	1.71737	0.085911	1.06595	0.86542
ENSG00000151746	BICD1	12	32259769	32536567	-384.925	224.172	-1.7171	0.0859616	1.0657	0.86542
ENSG00000178381	ZFAND2A	7	1191707	1200395	0.0438011	0.0255121	1.71688	0.0860014	1.06549	0.86542
ENSG00000117394	SLC2A1	1	43391052	43424530	0.132091	0.0769415	1.71678	0.0860198	1.0654	0.86542
ENSG00000173535	TNFRSF10C	8	22941868	22974950	-0.0067463	0.00393111	-1.71613	0.0861388	1.0648	0.86542
ENSG00000130958	SLC35D2	9	99082988	99145992	86.545	50.4464	1.71558	0.086238	1.0643	0.86542
ENSG00000090971	NAT14	19	55996371	55998935	6.64673	3.87453	1.71549	0.0862553	1.06421	0.86542
ENSG00000186998	EMID1	22	29601840	29655586	1.99324	1.16208	1.71524	0.0863021	1.06398	0.86542
ENSG00000074855	ANO8	19	17434032	17445638	-137.42	80.1756	-1.71399	0.0865304	1.06283	0.86542
ENSG00000197275	RAD54B	8	95384188	95487337	-16.7604	9.77886	-1.71394	0.0865395	1.06279	0.86542
ENSG00000126858	RHOT1	17	30469473	30580393	0.771863	0.450535	1.71321	0.0866731	1.06212	0.86542
ENSG00000165943	MOAP1	14	93648541	93651273	8.21576	4.79714	1.71264	0.0867792	1.06158	0.86542
ENSG00000159147	DONSON	21	34931848	34961014	-16.062	9.38422	-1.7116	0.0869706	1.06063	0.86542
ENSG00000164695	CHMP4C	8	82644669	82671750	7.53082	4.40046	1.71137	0.0870126	1.06042	0.86542
ENSG00000184313	MROH7	1	55107463	55175939	9.24053	5.4012	1.71083	0.0871126	1.05992	0.86542
ENSG00000075420	FNDC3B	3	171757418	172119455	35.6094	20.8211	1.71025	0.0872187	1.05939	0.86542
ENSG00000103852	TTC23	15	99676528	99791428	-6.38963	3.73877	-1.70902	0.0874473	1.05825	0.86542
ENSG00000198574	SH2D1B	1	162365056	162381928	-0.0477765	0.027959	-1.7088	0.0874873	1.05805	0.86542
ENSG00000163512	AZI2	3	28356494	28390618	-1.91056	1.11838	-1.70833	0.0875746	1.05762	0.86542
ENSG00000185774	KCNIP4	4	20730239	21950422	-48.632	28.4787	-1.70766	0.0876991	1.057	0.86542
ENSG00000182768	NGRN	15	90808891	90816463	-2.36253	1.38469	-1.70619	0.087973	1.05565	0.86542
ENSG00000104312	RIPK2	8	90769975	90803291	2.06793	1.2131	1.70467	0.0882569	1.05425	0.86542
ENSG00000105398	SULT2A1	19	48373723	48389654	-70.498	41.3565	-1.70464	0.0882614	1.05423	0.86542
ENSG00000129667	RHBDF2	17	74466973	74497872	0.0385236	0.0226	1.70458	0.0882725	1.05417	0.86542
ENSG00000186522	2023-09-10	2	110300559	110371783	49.036	28.7739	1.70419	0.0883464	1.05381	0.86542
ENSG00000163040	CCDC74A	2	132285248	132291239	64.3532	37.7643	1.70408	0.0883669	1.05371	0.86542
ENSG00000172058	SERF1A	5	70196492	70214357	-12.3742	7.26286	-1.70377	0.0884244	1.05343	0.86542
ENSG00000159461	AMFR	16	56395364	56459450	-0.437572	0.256827	-1.70376	0.0884256	1.05342	0.86542
ENSG00000164506	STXBP5	6	147525561	147706866	-6.98916	4.10241	-1.70367	0.0884426	1.05334	0.86542
ENSG00000151689	INPP1	2	191208196	191236391	0.619762	0.363879	1.70321	0.0885293	1.05291	0.86542
ENSG00000121297	TSHZ3	19	31765851	31840453	-4.44277	2.61024	-1.70205	0.0887454	1.05185	0.86542
ENSG00000160404	TOR2A	9	130493803	130497604	3.04168	1.78713	1.70199	0.088757	1.0518	0.86542
ENSG00000142185	TRPM2	21	45770046	45862964	0.0474649	0.0278929	1.70168	0.088815	1.05151	0.86542
ENSG00000139131	YARS2	12	32880424	32908836	2.73507	1.60734	1.70162	0.0888274	1.05145	0.86542
ENSG00000211456	SACM1L	3	45730548	45786916	0.625567	0.367641	1.70157	0.0888357	1.05141	0.86542
ENSG00000095564	BTAF1	10	93683526	93790082	3.34927	1.96839	1.70152	0.0888446	1.05137	0.86542
ENSG00000100749	VRK1	14	97263641	97398059	0.94003	0.552614	1.70106	0.0889317	1.05094	0.86542
ENSG00000184986	TMEM121	14	105992940	105996539	4.32033	2.53984	1.70102	0.0889388	1.05091	0.86542
ENSG00000228716	DHFR	5	79922047	79950802	0.199576	0.117339	1.70086	0.0889699	1.05076	0.86542
ENSG00000113580	NR3C1	5	142657496	142815077	1.18132	0.694759	1.70033	0.0890681	1.05028	0.86542
ENSG00000129194	SOX15	17	7491496	7493488	-192.359	113.167	-1.69979	0.0891709	1.04978	0.86542
ENSG00000096996	IL12RB1	19	18169805	18209754	-0.063467	0.0373399	-1.69971	0.0891848	1.04971	0.86542
ENSG00000171310	CHST11	12	104849073	105155792	0.708735	0.4171	1.6992	0.0892822	1.04924	0.86542
ENSG00000127337	YEATS4	12	69753483	69784576	-0.263737	0.15524	-1.6989	0.0893386	1.04896	0.86542
ENSG00000134242	PTPN22	1	114356433	114414381	0.291818	0.171826	1.69833	0.0894457	1.04844	0.86542
ENSG00000213937	CLDN9	16	3062457	3064506	3.31917	1.95461	1.69812	0.0894848	1.04825	0.86542
ENSG00000214300	SPDYE3	7	99905325	99919819	-23.8732	14.0592	-1.69804	0.0895001	1.04818	0.86542
ENSG00000136286	MYO1G	7	45002261	45018697	-0.0087974	0.00518115	-1.69796	0.089516	1.0481	0.86542
ENSG00000108671	PSMD11	17	30771279	30810336	-5.05196	2.97541	-1.6979	0.0895257	1.04805	0.86542
ENSG00000134108	ARL8B	3	5163905	5222596	-0.172199	0.101449	-1.6974	0.0896209	1.04759	0.86542
ENSG00000238243	OR2W3	1	248031277	248060449	-0.0090072	0.00530762	-1.69703	0.0896919	1.04725	0.86542
ENSG00000175170	FAM182B	20	25744102	25848861	16.353	9.63728	1.69685	0.0897245	1.04709	0.86542
ENSG00000151131	C12orf45	12	105380088	105443515	-1.99061	1.17346	-1.69636	0.089817	1.04664	0.86542
ENSG00000048405	ZNF800	7	126986844	127071978	1.42538	0.840291	1.69629	0.0898315	1.04657	0.86542
ENSG00000052802	MSMO1	4	166248775	166264312	-24.3113	14.3351	-1.69593	0.0898996	1.04624	0.86542
ENSG00000163131	CTSS	1	150702672	150738433	0.00586812	0.00346098	1.69551	0.0899791	1.04586	0.86542
ENSG00000140526	ABHD2	15	89630690	89745591	0.161965	0.0955381	1.69529	0.09002	1.04566	0.86542
ENSG00000161996	WDR90	16	699311	717833	-1.13434	0.669282	-1.69486	0.0901018	1.04527	0.86542
ENSG00000189269	C22orf43	22	23950639	23974508	1.18426	0.698809	1.69469	0.0901349	1.04511	0.86542
ENSG00000144647	POMGNT2	3	43120724	43147568	-62.4541	36.8569	-1.6945	0.0901701	1.04494	0.86542
ENSG00000175806	MSRA	8	9911778	10286401	-0.758951	0.447991	-1.69412	0.090242	1.04459	0.86542
ENSG00000196652	ZKSCAN5	7	99102274	99132323	-88.863	52.4593	-1.69394	0.0902764	1.04443	0.86542
ENSG00000128271	ADORA2A	22	24813847	24838328	-0.0672224	0.039692	-1.6936	0.0903415	1.04411	0.86542
ENSG00000124299	PEPD	19	33877856	34012700	-0.300009	0.177243	-1.69264	0.0905239	1.04324	0.86542
ENSG00000113597	TRAPPC13	5	64920543	64962060	1.09685	0.648137	1.69232	0.0905852	1.04294	0.86542
ENSG00000182628	SKA2	17	57187312	57232630	-1.47124	0.869462	-1.69212	0.0906226	1.04276	0.86542
ENSG00000101460	MAP1LC3A	20	33134658	33148149	-0.0822657	0.0486408	-1.69129	0.0907816	1.042	0.86542
ENSG00000111670	GNPTAB	12	102139275	102224716	-0.273917	0.161981	-1.69104	0.090829	1.04178	0.86542
ENSG00000141040	ZNF287	17	16454701	16472520	11.3535	6.71566	1.6906	0.0909136	1.04137	0.86542
ENSG00000163486	SRGAP2	1	206516200	206637783	-0.880407	0.52085	-1.69033	0.0909653	1.04112	0.86542
ENSG00000162441	LZIC	1	9982173	10003465	-6.01929	3.56123	-1.69022	0.0909849	1.04103	0.86542
ENSG00000076258	FMO4	1	171283347	171311223	30.429	18.0061	1.68993	0.0910412	1.04076	0.86542
ENSG00000172716	SLFN11	17	33677324	33700720	1.3605	0.805154	1.68974	0.0910781	1.04059	0.86542
ENSG00000127774	EMC6	17	3572109	3572962	-5.63549	3.3357	-1.68945	0.0911337	1.04032	0.86542
ENSG00000082213	C5orf22	5	31532373	31555165	10.4918	6.2103	1.68942	0.0911393	1.04029	0.86542
ENSG00000142347	MYO1F	19	8585674	8642461	-0.0186723	0.0110535	-1.68927	0.0911671	1.04016	0.86542
ENSG00000090565	RAB11FIP3	16	475619	573011	5.07302	3.00446	1.6885	0.0913156	1.03946	0.86542
ENSG00000108861	DUSP3	17	41843489	41856356	-0.735728	0.435902	-1.68783	0.0914443	1.03884	0.86542
ENSG00000067334	DNTTIP2	1	94333373	94345474	-0.96126	0.569531	-1.68781	0.0914476	1.03883	0.86542
ENSG00000101445	PPP1R16B	20	37434348	37551667	-9.77157	5.79047	-1.68753	0.0915021	1.03857	0.86542
ENSG00000198646	NCOA6	20	33284722	33413452	-0.402672	0.23862	-1.6875	0.0915071	1.03855	0.86542
ENSG00000174106	LEMD3	12	65563351	65642107	-0.964656	0.572125	-1.68609	0.0917779	1.03726	0.866796
ENSG00000241058	NSUN6	10	18834490	18940551	0.512629	0.304076	1.68586	0.091823	1.03705	0.866796
ENSG00000116815	CD58	1	117057157	117113661	-0.421961	0.250344	-1.68553	0.0918868	1.03675	0.866796
ENSG00000140876	NUDT7	16	77756411	77776157	0.336146	0.199517	1.6848	0.0920271	1.03608	0.866872
ENSG00000167986	DDB1	11	61066923	61110068	-0.373992	0.222102	-1.68388	0.0922054	1.03524	0.866872
ENSG00000127415	IDUA	4	980785	998316	-0.60904	0.361817	-1.68328	0.0923201	1.0347	0.866872
ENSG00000082146	STRADB	2	202252581	202345569	0.02952	0.0175415	1.68287	0.0924002	1.03433	0.866872
ENSG00000133317	LGALS12	11	63273556	63284246	0.794245	0.472094	1.68239	0.0924933	1.03389	0.866872
ENSG00000117899	MESDC2	15	81239667	81282219	-11.4644	6.81447	-1.68236	0.0924998	1.03386	0.866872
ENSG00000117154	IGSF21	1	18434240	18704977	-9.24259	5.49387	-1.68235	0.0925019	1.03385	0.866872
ENSG00000167208	SNX20	16	50700211	50715264	0.112131	0.0666549	1.68225	0.0925195	1.03377	0.866872
ENSG00000178531	CTXN1	19	7989372	7991051	40.8866	24.3206	1.68115	0.092734	1.03276	0.867436
ENSG00000071626	DAZAP1	19	1407568	1435719	-4.33476	2.57869	-1.68099	0.0927651	1.03262	0.867436
ENSG00000104613	INTS10	8	19674651	19709594	-0.300786	0.178961	-1.68074	0.092814	1.03239	0.867436
ENSG00000124772	CPNE5	6	36708552	36807778	0.279229	0.166314	1.67893	0.0931663	1.03074	0.86791
ENSG00000174197	MGA	15	41913422	42062141	-20.3989	12.1514	-1.67873	0.0932051	1.03056	0.86791
ENSG00000119723	COQ6	14	74416629	74430373	-7.32549	4.36506	-1.67821	0.0933062	1.03009	0.86791
ENSG00000179021	C3orf38	3	88198893	88217879	0.962848	0.573912	1.67769	0.0934073	1.02962	0.86791
ENSG00000159128	IFNGR2	21	34775202	34851655	-30.4321	18.1425	-1.67739	0.0934665	1.02934	0.86791
ENSG00000085511	MAP3K4	6	161412759	161538417	6.11912	3.64924	1.67682	0.0935775	1.02883	0.86791
ENSG00000010704	HFE	6	26087509	26098571	-3.68195	2.19623	-1.67648	0.0936438	1.02852	0.86791
ENSG00000124733	MEA1	6	42979832	42981706	-0.314413	0.18755	-1.67642	0.0936557	1.02847	0.86791
ENSG00000008838	MED24	17	38175350	38217468	0.197161	0.117631	1.6761	0.0937185	1.02817	0.86791
ENSG00000145476	CYP4V2	4	187112674	187134610	0.294528	0.175739	1.67594	0.0937494	1.02803	0.86791
ENSG00000089041	P2RX7	12	121570622	121623876	0.7447	0.444348	1.67594	0.0937503	1.02803	0.86791
ENSG00000140859	KIFC3	16	57792129	57896957	-0.827789	0.494041	-1.67555	0.0938272	1.02767	0.86791
ENSG00000133731	IMPA1	8	82570196	82598928	-0.566268	0.338074	-1.67498	0.0939377	1.02716	0.86791
ENSG00000149294	NCAM1	11	112831997	113149158	-1.68139	1.00421	-1.67434	0.0940631	1.02658	0.86791
ENSG00000166173	LARP6	15	71123863	71146498	-302.481	180.713	-1.67382	0.0941663	1.0261	0.86791
ENSG00000184925	LCN12	9	139844003	139849949	-6.02331	3.59923	-1.6735	0.094229	1.02582	0.86791
ENSG00000130940	CASZ1	1	10696661	10856707	-400.793	239.512	-1.67338	0.0942533	1.0257	0.86791
ENSG00000186204	CYP4F12	19	15783567	15807984	0.450428	0.269224	1.67306	0.0943156	1.02542	0.86791
ENSG00000048740	CELF2	10	11047259	11378674	-29.3796	17.5673	-1.6724	0.0944449	1.02482	0.86791
ENSG00000149489	ROM1	11	62379194	62382592	0.980596	0.586452	1.67208	0.094508	1.02453	0.86791
ENSG00000187098	MITF	3	69788586	70017488	354.066	211.961	1.67043	0.0948334	1.02304	0.86791
ENSG00000183439	TRIM61	4	165875598	165898820	87.1481	52.1983	1.66956	0.0950068	1.02225	0.86791
ENSG00000054965	FAM168A	11	73111532	73309234	6.08512	3.646	1.66899	0.0951199	1.02173	0.86791
ENSG00000174370	C11orf45	11	128769460	128775930	-9.67766	5.79876	-1.66892	0.0951336	1.02167	0.86791
ENSG00000161542	PRPSAP1	17	74305567	74380602	0.659178	0.395012	1.66876	0.0951659	1.02152	0.86791
ENSG00000139187	KLRG1	12	9102640	9163356	0.107092	0.0642127	1.66776	0.0953628	1.02062	0.86791
ENSG00000115350	POLE4	2	75185619	75197255	0.341918	0.205048	1.6675	0.0954143	1.02039	0.86791
ENSG00000004468	CD38	4	15779898	15854853	1.13901	0.683256	1.66704	0.0955068	1.01997	0.86791
ENSG00000166478	ZNF143	11	9481866	9550071	2.19426	1.31636	1.66691	0.0955321	1.01985	0.86791
ENSG00000149932	TMEM219	16	29952206	29984373	4350.22	2610.23	1.6666	0.0955939	1.01957	0.86791
ENSG00000185112	FAM43A	3	194406622	194409762	-1.72603	1.03568	-1.66656	0.0956025	1.01953	0.86791
ENSG00000090861	AARS	16	70286198	70323446	4.27091	2.56359	1.66599	0.0957161	1.01901	0.86791
ENSG00000170525	PFKFB3	10	6186881	6277495	-0.0868541	0.0521414	-1.66574	0.0957651	1.01879	0.86791
ENSG00000145740	SLC30A5	5	68389473	68426896	-1.35445	0.813366	-1.66524	0.0958647	1.01834	0.86791
ENSG00000171962	LRRC48	17	17876127	17920203	15.3823	9.23813	1.66509	0.0958953	1.0182	0.86791
ENSG00000165140	FBP1	9	97365415	97402531	0.0591283	0.0355133	1.66496	0.0959204	1.01809	0.86791
ENSG00000048544	MRPS10	6	42174539	42185603	0.167868	0.100934	1.66315	0.0962817	1.01646	0.86791
ENSG00000135540	NHSL1	6	138743180	139013708	2071.21	1245.91	1.66241	0.0964301	1.01579	0.86791
ENSG00000014824	SLC30A9	4	41992489	42092474	-28.5612	17.1812	-1.66236	0.0964414	1.01574	0.86791
ENSG00000126522	ASL	7	65540785	65558545	5.57453	3.35367	1.66222	0.0964689	1.01561	0.86791
ENSG00000127328	RAB3IP	12	70132461	70216984	-2.12947	1.28126	-1.66202	0.0965088	1.01543	0.86791
ENSG00000171503	ETFDH	4	159593277	159630775	-0.548642	0.330201	-1.66154	0.0966054	1.015	0.86791
ENSG00000173156	RHOD	11	66824289	66839484	1.25262	0.754127	1.66102	0.0967095	1.01453	0.86791
ENSG00000095261	PSMD5	9	123577774	123605262	-0.411281	0.247678	-1.66055	0.096804	1.01411	0.86791
ENSG00000128891	C15orf57	15	40820882	40857256	0.373916	0.22524	1.66008	0.0968989	1.01368	0.86791
ENSG00000188976	NOC2L	1	879584	894689	-1.45613	0.877171	-1.66003	0.096909	1.01364	0.86791
ENSG00000125388	GRK4	4	2965335	3042474	3.43558	2.06986	1.65981	0.0969519	1.01344	0.86791
ENSG00000006744	ELAC2	17	12895708	12921504	-0.197427	0.118956	-1.65966	0.0969823	1.01331	0.86791
ENSG00000105289	TJP3	19	3708107	3750811	672.341	405.317	1.6588	0.0971554	1.01253	0.86791
ENSG00000145685	LHFPL2	5	77781038	78065844	-3.45593	2.08492	-1.65758	0.0974023	1.01143	0.86791
ENSG00000160097	FNDC5	1	33327869	33338083	14.5985	8.8092	1.65719	0.0974821	1.01108	0.86791
ENSG00000114654	EFCC1	3	128720472	128759585	-13.53	8.16536	-1.657	0.0975198	1.01091	0.86791
ENSG00000171595	DNAI2	17	72270386	72311023	-6.87768	4.15085	-1.65693	0.0975329	1.01085	0.86791
ENSG00000254986	DPP3	11	66247484	66277130	-0.298507	0.180164	-1.65687	0.0975463	1.01079	0.86791
ENSG00000163093	BBS5	2	170335688	170382432	-161.941	97.7396	-1.65686	0.0975472	1.01079	0.86791
ENSG00000181666	HKR1	19	37803739	37860267	-0.389129	0.234891	-1.65663	0.0975935	1.01058	0.86791
ENSG00000163519	TRAT1	3	108541545	108573852	-0.444752	0.268475	-1.65658	0.0976035	1.01053	0.86791
ENSG00000109576	AADAT	4	170981373	171012850	-19.4983	11.7718	-1.65635	0.0976508	1.01032	0.86791
ENSG00000243056	EIF4EBP3	5	139927251	139929163	0.310664	0.187639	1.65564	0.0977947	1.00968	0.86791
ENSG00000160202	CRYAA	21	44589118	44592915	-0.108508	0.0655464	-1.65545	0.0978343	1.00951	0.86791
ENSG00000154655	L3MBTL4	18	5954705	6415236	-11.838	7.15251	-1.65508	0.0979075	1.00918	0.86791
ENSG00000170776	AKAP13	15	85923802	86292586	0.166634	0.100723	1.65438	0.0980513	1.00855	0.86791
ENSG00000106049	HIBADH	7	27565061	27702614	0.545427	0.329737	1.65413	0.098102	1.00832	0.86791
ENSG00000158874	APOA2	1	161192082	161193421	0.00277883	0.00168072	1.65335	0.0982588	1.00763	0.86791
ENSG00000168229	PTGDR	14	52734431	52743442	-1.20373	0.72812	-1.65321	0.098289	1.0075	0.86791
ENSG00000142065	ZFP14	19	36827162	36870101	-8.36119	5.05795	-1.65308	0.0983148	1.00738	0.86791
ENSG00000198518	HIST1H4E	6	26204858	26206266	-13.3293	8.06618	-1.6525	0.0984335	1.00686	0.86791
ENSG00000025770	NCAPH2	22	50946645	50961901	-1.34385	0.813451	-1.65204	0.0985274	1.00644	0.86791
ENSG00000053371	AKR7A2	1	19630459	19638640	-0.216893	0.131289	-1.65202	0.0985298	1.00643	0.86791
ENSG00000108798	ABI3	17	47287589	47300587	-0.190251	0.115222	-1.65117	0.0987048	1.00566	0.86791
ENSG00000187260	WDR86	7	151072995	151107813	15.6622	9.48856	1.65064	0.0988113	1.00519	0.86791
ENSG00000164591	MYOZ3	5	150040436	150058927	-4.99595	3.02752	-1.65018	0.0989062	1.00478	0.86791
ENSG00000072401	UBE2D1	10	60094735	60130513	-0.0383266	0.0232415	-1.64906	0.0991362	1.00377	0.86791
ENSG00000123836	PFKFB2	1	207222801	207254369	0.0980819	0.0594778	1.64905	0.0991374	1.00376	0.86791
ENSG00000175899	A2M	12	9220260	9268825	-5.19619	3.15258	-1.64823	0.0993049	1.00303	0.86791
ENSG00000148908	RGS10	10	121259340	121302220	-0.0807433	0.0489946	-1.648	0.0993518	1.00282	0.86791
ENSG00000172458	IL17D	13	21276266	21297237	-4.18151	2.53757	-1.64784	0.0993855	1.00268	0.86791
ENSG00000166689	PLEKHA7	11	16799842	17035990	3244.52	1969.01	1.64779	0.0993963	1.00263	0.86791
ENSG00000081320	STK17B	2	196998290	197041227	-0.01419	0.00861334	-1.64745	0.0994665	1.00232	0.86791
ENSG00000104643	MTMR9	8	11141925	11185646	-2.37466	1.44144	-1.64743	0.0994704	1.00231	0.86791
ENSG00000141384	TAF4B	18	23805900	23971649	-0.954911	0.579712	-1.64722	0.0995134	1.00212	0.86791
ENSG00000049192	ADAMTS6	5	64444563	64777747	149.482	90.7726	1.64678	0.0996043	1.00172	0.86791
ENSG00000117751	PPP1R8	1	28157289	28178187	-2.59215	1.57515	-1.64566	0.0998343	1.00072	0.86791
ENSG00000178971	CTC1	17	8130191	8151362	0.15205	0.092416	1.64528	0.0999113	1.00039	0.86791
ENSG00000144802	NFKBIZ	3	101546835	101579866	0.793321	0.482298	1.64488	0.099995	1.00002	0.86791
ENSG00000171729	TMEM51	1	15479028	15546976	-5.10071	3.10297	-1.64382	0.100214	0.99907	0.86791
ENSG00000167635	ZNF146	19	36705504	36729676	-4.97106	3.02467	-1.6435	0.100279	0.998792	0.86791
ENSG00000112996	MRPS30	5	44809027	44820530	6.03682	3.67339	1.64339	0.100302	0.998691	0.86791
ENSG00000015171	ZMYND11	10	180405	300577	-2.18738	1.33108	-1.64331	0.100319	0.998619	0.86791
ENSG00000174842	GLMN	1	92711959	92764544	-10.167	6.18719	-1.64323	0.100335	0.998549	0.86791
ENSG00000174950	CD164L2	1	27705666	27709870	-128.115	77.9791	-1.64294	0.100396	0.998284	0.86791
ENSG00000074755	ZZEF1	17	3907739	4046314	-0.869989	0.529572	-1.64282	0.100421	0.998175	0.86791
ENSG00000138095	LRPPRC	2	44113647	44223144	-0.291683	0.177587	-1.64248	0.100491	0.997872	0.86791
ENSG00000106266	SNX8	7	2291405	2393953	1.8694	1.13903	1.64123	0.10075	0.996754	0.86791
ENSG00000185477	GPRIN3	4	90157537	90229161	-1.48668	0.905857	-1.64118	0.10076	0.996713	0.86791
ENSG00000105323	HNRNPUL1	19	41768401	41813503	-1.52268	0.927814	-1.64115	0.100766	0.996684	0.86791
ENSG00000140543	DET1	15	89054790	89089906	-128.723	78.4373	-1.64109	0.100778	0.996633	0.86791
ENSG00000175582	RAB6A	11	73386683	73472182	1.37111	0.835753	1.64057	0.100887	0.996163	0.86791
ENSG00000114745	GORASP1	3	39138150	39149854	-0.801202	0.488407	-1.64044	0.100914	0.996051	0.86791
ENSG00000137699	TRIM29	11	119981983	120056237	0.815311	0.497165	1.63992	0.101022	0.995584	0.86791
ENSG00000134291	TMEM106C	12	48357352	48362661	-0.154139	0.0939997	-1.63978	0.101051	0.995459	0.86791
ENSG00000244291	C7orf13	7	156431057	156433348	-0.945984	0.57699	-1.63951	0.101106	0.995223	0.86791
ENSG00000079785	DDX1	2	15731302	15771235	-0.181419	0.110667	-1.63932	0.101147	0.995046	0.86791
ENSG00000239857	GET4	7	916189	936073	2.56352	1.56423	1.63884	0.101246	0.994622	0.86791
ENSG00000171471	MAP1LC3B2	12	116997186	117014425	0.274197	0.167349	1.63848	0.101321	0.994299	0.86791
ENSG00000165502	RPL36AL	14	50085237	50087403	-0.0055531	0.00338949	-1.63832	0.101355	0.994154	0.86791
ENSG00000075131	TIPIN	15	66628544	66679084	-1.15203	0.7036	-1.63734	0.10156	0.993276	0.86791
ENSG00000101577	LPIN2	18	2916992	3013313	1.11848	0.683548	1.63628	0.10178	0.992337	0.86791
ENSG00000163393	SLC22A15	1	116519119	116612675	-0.135056	0.0825475	-1.6361	0.101818	0.992176	0.86791
ENSG00000175166	PSMD2	3	184016497	184026842	0.156982	0.0959846	1.6355	0.101945	0.991633	0.86791
ENSG00000137463	MGARP	4	140187317	140201492	3.69301	2.25814	1.63542	0.101961	0.991567	0.86791
ENSG00000150510	FAM124A	13	51796503	51858377	459.709	281.101	1.63539	0.101968	0.991538	0.86791
ENSG00000187942	LDLRAD2	1	22138758	22151714	-55.013	33.6399	-1.63535	0.101976	0.991501	0.86791
ENSG00000145348	TBCK	4	106962756	107242652	-41.6502	25.4721	-1.63513	0.102022	0.991306	0.86791
ENSG00000130770	ATPIF1	1	28562620	28573417	-0.128969	0.078883	-1.63495	0.10206	0.991143	0.86791
ENSG00000147813	NAPRT1	8	144656955	144660819	-0.0066821	0.0040871	-1.63493	0.102063	0.99113	0.86791
ENSG00000003147	ICA1	7	8152814	8302317	-4.33593	2.65284	-1.63445	0.102165	0.990698	0.86791
ENSG00000140471	LINS	15	101099574	101143435	0.473499	0.289728	1.63429	0.102199	0.990555	0.86791
ENSG00000162704	ARPC5	1	183592401	183604892	-0.0058359	0.00357211	-1.63373	0.102315	0.990063	0.86791
ENSG00000140694	PARN	16	14529558	14726585	-1.67113	1.02302	-1.63352	0.10236	0.989871	0.86791
ENSG00000153774	CFDP1	16	75327596	75467383	0.263057	0.161048	1.63341	0.102382	0.989777	0.86791
ENSG00000215045	GRID2IP	7	6537093	6591067	14.1737	8.67781	1.63332	0.102401	0.989694	0.86791
ENSG00000259803	SLC22A31	16	89262406	89268072	-1.69708	1.03995	-1.63189	0.102704	0.988414	0.868809
ENSG00000133884	DPF2	11	65101225	65120720	-0.702867	0.430725	-1.63182	0.102717	0.988358	0.868809
ENSG00000054116	TRAPPC3	1	36602173	36615098	1.31062	0.803592	1.63095	0.1029	0.987584	0.868809
ENSG00000134283	PPHLN1	12	42632249	42853517	0.414717	0.254284	1.63092	0.102907	0.987553	0.868809
ENSG00000167642	SPINT2	19	38734675	38783254	-0.172153	0.105577	-1.6306	0.102976	0.987266	0.868809
ENSG00000164414	SLC35A1	6	88180341	88222054	-0.187792	0.115168	-1.63059	0.102977	0.98726	0.868809
ENSG00000175224	ATG13	11	46638826	46696368	-0.554761	0.340438	-1.62955	0.103197	0.986333	0.870004
ENSG00000104974	LILRA1	19	55105047	55113555	0.127618	0.0783357	1.62912	0.103288	0.985948	0.870097
ENSG00000100218	RTDR1	22	23401593	23487208	-0.988023	0.606612	-1.62876	0.103365	0.985628	0.870097
ENSG00000088387	DOCK9	13	99445741	99738879	-3.28827	2.01947	-1.62829	0.103464	0.985209	0.870259
ENSG00000242550	SERPINB10	18	61564408	61603345	0.0344812	0.0211811	1.62793	0.103541	0.984889	0.870259
ENSG00000137801	THBS1	15	39873280	39891667	0.0835308	0.0513487	1.62674	0.103793	0.983832	0.871124
ENSG00000198796	ALPK2	18	56148479	56296189	-19.9041	12.2358	-1.6267	0.1038	0.983801	0.871124
ENSG00000181847	TIGIT	3	113995760	114029135	-0.452306	0.278245	-1.62557	0.104042	0.982793	0.872487
ENSG00000100243	CYB5R3	22	43013846	43045574	-0.136552	0.0840554	-1.62455	0.104259	0.981887	0.873648
ENSG00000143224	PPOX	1	161136200	161147803	-1.87341	1.15345	-1.62418	0.104337	0.98156	0.873648
ENSG00000105726	ATP13A1	19	19756007	19774502	0.242827	0.149618	1.62298	0.104594	0.980491	0.874559
ENSG00000152620	NADK2	5	36192694	36242381	6.4604	3.98069	1.62293	0.104604	0.980453	0.874559
ENSG00000144815	NXPE3	3	101498046	101547073	-0.92896	0.572737	-1.62197	0.104811	0.979594	0.875399
ENSG00000129625	REEP5	5	112212084	112258236	0.141707	0.0873803	1.62173	0.104862	0.979383	0.875399
ENSG00000115380	EFEMP1	2	56093102	56151274	81.3665	50.1864	1.62129	0.104956	0.978991	0.87553
ENSG00000155465	SLC7A7	14	23242431	23299029	-0.021328	0.0131593	-1.62075	0.105071	0.978519	0.875825
ENSG00000113594	LIFR	5	38475065	38608456	-11.1605	6.8912	-1.61954	0.105332	0.97744	0.87681
ENSG00000196267	ZNF836	19	52657117	52674896	22.2476	13.748	1.61825	0.105609	0.976298	0.87681
ENSG00000131037	EPS8L1	19	55583388	55599291	70.4129	43.517	1.61806	0.10565	0.976129	0.87681
ENSG00000140488	CELF6	15	72577068	72612470	3.03133	1.874	1.61757	0.105755	0.975697	0.87681
ENSG00000273025	CELF6	15	72559087	72612287	3.03133	1.874	1.61757	0.105755	0.975697	0.87681
ENSG00000188641	DPYD	1	97543299	98386605	-0.132744	0.082067	-1.61751	0.105768	0.975646	0.87681
ENSG00000113141	IK	5	140026643	140042064	-0.0631165	0.0390263	-1.61728	0.105817	0.975444	0.87681
ENSG00000104164	BLOC1S6	15	45879321	45908197	-5.54068	3.42637	-1.61707	0.105863	0.975257	0.87681
ENSG00000139168	ZCRB1	12	42705880	42719920	1.17782	0.72846	1.61686	0.105908	0.975071	0.87681
ENSG00000118263	KLF7	2	207938861	208031991	-6.14158	3.79922	-1.61654	0.105978	0.974782	0.87681
ENSG00000140548	ZNF710	15	90544624	90625438	0.333619	0.206463	1.61588	0.106121	0.974198	0.877329
ENSG00000111731	C2CD5	12	22601517	22697480	-0.898984	0.556469	-1.61551	0.106199	0.973879	0.877329
ENSG00000015475	BID	22	18216906	18257536	-0.0735046	0.0455212	-1.61473	0.106368	0.973187	0.877925
ENSG00000182054	IDH2	15	90626277	90645736	0.310369	0.192244	1.61445	0.10643	0.972938	0.877925
ENSG00000115966	ATF2	2	175936978	176033110	5.45583	3.38102	1.61366	0.1066	0.972241	0.878682
ENSG00000006194	ZNF263	16	3313743	3351401	-2.06178	1.27807	-1.6132	0.106701	0.97183	0.878818
ENSG00000168026	TTC21A	3	39149152	39180394	-2.1992	1.36354	-1.61286	0.106775	0.97153	0.878818
ENSG00000100804	PSMB5	14	23485752	23504439	-2.51707	1.56144	-1.61202	0.106957	0.97079	0.879559
ENSG00000143195	ILDR2	1	166882443	166944719	139.094	86.3019	1.61172	0.107024	0.97052	0.879559
ENSG00000148680	HTR7	10	92500578	92617671	-7.36016	4.56999	-1.61054	0.107279	0.969485	0.880671
ENSG00000163931	TKT	3	53258723	53290068	0.00271294	0.00168467	1.61037	0.107318	0.969328	0.880671
ENSG00000100290	BIK	22	43506754	43525718	-1.16607	0.724265	-1.61	0.107397	0.969008	0.880671
ENSG00000135341	MAP3K7	6	91223292	91296764	-0.568799	0.353385	-1.60957	0.107491	0.968627	0.880794
ENSG00000188086	PRSS45	3	46783582	46854048	5.68227	3.53188	1.60885	0.107649	0.967989	0.880882
ENSG00000177370	TIMM22	17	900357	906911	-4.57007	2.84187	-1.60812	0.107809	0.967346	0.880882
ENSG00000106477	CEP41	7	130033612	130082274	-5.26871	3.27679	-1.60789	0.10786	0.967139	0.880882
ENSG00000185055	EFCAB10	7	105205567	105241322	-8.16869	5.08063	-1.60781	0.107877	0.967073	0.880882
ENSG00000049249	TNFRSF9	1	7979907	8000926	-62.0948	38.6323	-1.60733	0.107982	0.966649	0.880882
ENSG00000187824	TMEM220	17	10602332	10633633	-1.24951	0.777405	-1.60729	0.107992	0.96661	0.880882
ENSG00000148719	DNAJB12	10	74092588	74114988	-0.241822	0.150492	-1.60688	0.108081	0.966252	0.880882
ENSG00000009413	REV3L	6	111620234	111804918	131.859	82.0944	1.60619	0.108231	0.965647	0.880882
ENSG00000070367	EXOC5	14	57670518	57735726	-6.67659	4.1577	-1.60584	0.108309	0.965335	0.880882
ENSG00000272573	MUSTN1	3	52867130	52869235	-0.522737	0.325576	-1.60558	0.108367	0.965105	0.880882
ENSG00000170180	GYPA	4	145030457	145061904	0.365653	0.227758	1.60545	0.108396	0.964988	0.880882
ENSG00000258366	RTEL1	20	62289163	62328416	0.740444	0.461372	1.60487	0.108521	0.964485	0.880882
ENSG00000166398	KIAA0355	19	34745442	34846491	7.79287	4.85647	1.60464	0.108573	0.964276	0.880882
ENSG00000172890	NADSYN1	11	71164155	71235153	-0.0503298	0.0314054	-1.60258	0.109027	0.962468	0.880882
ENSG00000058091	CDK14	7	90095738	90839905	-4.53445	2.83013	-1.60221	0.10911	0.962135	0.880882
ENSG00000174292	TNK1	17	7283853	7293093	-18.538	11.5721	-1.60196	0.109164	0.961919	0.880882
ENSG00000183269	OR52E8	11	5877904	5878964	-0.0025745	0.00160781	-1.60128	0.109316	0.961316	0.880882
ENSG00000142621	FHAD1	1	15573768	15726779	-8.32227	5.19819	-1.60099	0.109378	0.961069	0.880882
ENSG00000100321	SYNGR1	22	39745930	39781593	5.20541	3.252	1.60068	0.109447	0.960794	0.880882
ENSG00000091039	OSBPL8	12	76745577	76953589	-1.20455	0.752545	-1.60063	0.109458	0.960751	0.880882
ENSG00000169905	TOR1AIP2	1	179809102	179846938	-8.18684	5.11558	-1.60037	0.109516	0.960523	0.880882
ENSG00000168803	ADAL	15	43622872	43646096	-7.86	4.91164	-1.60028	0.109536	0.960443	0.880882
ENSG00000136279	DBNL	7	44084239	44109055	-0.0495009	0.0309384	-1.59999	0.109602	0.960183	0.880882
ENSG00000176087	SLC35A4	5	139944041	139948688	0.566371	0.354054	1.59967	0.109671	0.959908	0.880882
ENSG00000168090	COPS6	7	99686577	99689823	-1.86796	1.16851	-1.59858	0.109914	0.958945	0.880882
ENSG00000167523	SPATA33	16	89724210	89737680	10.2651	6.42175	1.59849	0.109933	0.958871	0.880882
ENSG00000004939	SLC4A1	17	42325753	42345509	0.022278	0.0139388	1.59827	0.109983	0.958674	0.880882
ENSG00000157657	ZNF618	9	116638562	116818871	27.6529	17.3072	1.59777	0.110094	0.958238	0.880882
ENSG00000171148	TADA3	3	9821544	9834695	-0.283714	0.177583	-1.59764	0.110122	0.958125	0.880882
ENSG00000169635	HIC2	22	21771693	21805752	9.89897	6.19733	1.5973	0.1102	0.95782	0.880882
ENSG00000151657	KIN	10	7792925	7829990	5.70275	3.57249	1.59629	0.110423	0.956939	0.880882
ENSG00000009724	MASP2	1	11086580	11107290	30.4269	19.062	1.59621	0.110442	0.956866	0.880882
ENSG00000154079	C6orf57	6	71276620	71299272	-1.17071	0.733645	-1.59575	0.110545	0.956461	0.880882
ENSG00000141127	PRPSAP2	17	18743398	18834581	-1.0968	0.68735	-1.5957	0.110556	0.956418	0.880882
ENSG00000007062	PROM1	4	15964699	16086001	24.6261	15.4343	1.59554	0.110591	0.956278	0.880882
ENSG00000187024	PTRH1	9	130455257	130487152	-12.0739	7.56855	-1.59528	0.110651	0.956046	0.880882
ENSG00000164068	RNF123	3	49726932	49758962	0.254575	0.159593	1.59516	0.110678	0.95594	0.880882
ENSG00000167553	TUBA1C	12	49582519	49667114	0.202726	0.127128	1.59467	0.110786	0.955514	0.880882
ENSG00000157103	SLC6A1	3	11034410	11080933	-311.508	195.357	-1.59456	0.110811	0.955416	0.880882
ENSG00000135587	SMPD2	6	109761966	109765122	-0.0532838	0.0334238	-1.59419	0.110895	0.95509	0.880882
ENSG00000120942	UBIAD1	1	11333263	11356106	22.5373	14.1372	1.59419	0.110895	0.95509	0.880882
ENSG00000049449	RCN1	11	31833939	32127301	-1.84554	1.15804	-1.59368	0.111009	0.954643	0.880882
ENSG00000137154	RPS6	9	19375713	19380252	-0.0115833	0.00726922	-1.59347	0.111054	0.954466	0.880882
ENSG00000072571	HMMR	5	162887209	162918947	-1.88503	1.18304	-1.59339	0.111074	0.954389	0.880882
ENSG00000174989	FBXW8	12	117348761	117468953	-0.538655	0.33812	-1.59309	0.11114	0.954129	0.880882
ENSG00000173540	GMPPB	3	49754277	49761384	0.452719	0.284186	1.59304	0.111152	0.954084	0.880882
ENSG00000106686	SPATA6L	9	4553386	4666674	-47.6318	29.917	-1.59213	0.111356	0.953287	0.881456
ENSG00000126247	CAPNS1	19	36630477	36641255	1.19206	0.749393	1.5907	0.111678	0.952032	0.881456
ENSG00000138767	CNOT6L	4	78634541	78740769	-0.226397	0.142328	-1.59068	0.111682	0.952017	0.881456
ENSG00000115816	CEBPZ	2	37428755	37458856	0.420769	0.264575	1.59036	0.111754	0.951735	0.881456
ENSG00000107614	TRDMT1	10	17184253	17244053	6.35346	3.99584	1.59002	0.111831	0.951438	0.881456
ENSG00000104320	NBN	8	90945564	91015456	-1.69344	1.0652	-1.58979	0.111883	0.951236	0.881456
ENSG00000177082	WDR73	15	85185999	85197574	0.245839	0.154694	1.58919	0.112017	0.950717	0.881456
ENSG00000198663	C6orf89	6	36839646	36896740	0.75559	0.475583	1.58876	0.112114	0.950341	0.881456
ENSG00000141756	FKBP10	17	39968932	39979465	23.9236	15.0629	1.58825	0.11223	0.949892	0.881456
ENSG00000168040	FADD	11	70049269	70053496	-0.189533	0.119342	-1.58815	0.112252	0.949805	0.881456
ENSG00000040341	STAU2	8	74332604	74659943	1.41825	0.893028	1.58814	0.112256	0.949792	0.881456
ENSG00000161647	MPP3	17	41878167	41910538	-67.3051	42.3963	-1.58752	0.112395	0.949255	0.881456
ENSG00000127418	FGFRL1	4	1003724	1020685	0.768686	0.484266	1.58732	0.112439	0.949082	0.881456
ENSG00000134779	TPGS2	18	34359987	34409158	0.0626457	0.0394671	1.58729	0.112447	0.949052	0.881456
ENSG00000033170	FUT8	14	65877310	66210839	-4.66871	2.94165	-1.58711	0.112489	0.948891	0.881456
ENSG00000125650	PSPN	19	6375159	6379069	-145.88	91.9374	-1.58673	0.112573	0.948564	0.881456
ENSG00000112699	GMDS	6	1624041	2245926	4.96933	3.13208	1.58659	0.112606	0.94844	0.881456
ENSG00000205456	TP53TG3D	16	32264040	32267240	191.795	120.901	1.58638	0.112653	0.948257	0.881456
ENSG00000091651	ORC6	16	46723555	46732306	-8.83099	5.56944	-1.58562	0.112827	0.947589	0.882031
ENSG00000105894	PTN	7	136912088	137028611	20.1826	12.7307	1.58536	0.112885	0.947362	0.882031
ENSG00000197646	PDCD1LG2	9	5510545	5571282	-2.06784	1.30473	-1.58488	0.112995	0.946943	0.882073
ENSG00000151612	ZNF827	4	146678779	146859787	1.99461	1.25888	1.58443	0.113096	0.946554	0.882073
ENSG00000196188	CTSE	1	206317459	206332104	-2.75354	1.73815	-1.58417	0.113154	0.94633	0.882073
ENSG00000119943	PYROXD2	10	100143322	100174941	0.732913	0.462716	1.58394	0.113208	0.946121	0.882073
ENSG00000141526	SLC16A3	17	80186273	80219005	-0.0071486	0.00451454	-1.58346	0.113316	0.94571	0.882289
ENSG00000057935	MTA3	2	42721709	42984087	-52.9936	33.4931	-1.58222	0.113598	0.944628	0.883689
ENSG00000145715	RASA1	5	86563705	86687748	-1.15038	0.727181	-1.58198	0.113655	0.944413	0.883689
ENSG00000170638	TRABD	22	50624344	50638027	-0.0178557	0.0112907	-1.58145	0.113776	0.94395	0.884011
ENSG00000196323	ZBTB44	11	130096572	130184581	207.323	131.174	1.58052	0.113987	0.943144	0.885036
ENSG00000161905	ALOX15	17	4534197	4545589	1.27883	0.809746	1.5793	0.114267	0.94208	0.886587
ENSG00000165487	MICU2	13	22066836	22178353	1.05948	0.671397	1.57802	0.114561	0.940961	0.888211
ENSG00000116473	RAP1A	1	112084840	112259313	60.285	38.2109	1.57769	0.114636	0.940678	0.888211
ENSG00000126705	AHDC1	1	27860546	27930942	-12.6249	8.00682	-1.57677	0.114848	0.939875	0.888769
ENSG00000161618	ALDH16A1	19	49956426	49974305	0.0449839	0.0285407	1.57613	0.114995	0.939319	0.888769
ENSG00000130706	ADRM1	20	60877149	60883918	1.43921	0.913355	1.57574	0.115086	0.938977	0.888769
ENSG00000114395	CYB561D2	3	50388126	50395891	0.509462	0.323335	1.57565	0.115107	0.938898	0.888769
ENSG00000102904	TSNAXIP1	16	67840668	67866051	71.2374	45.2263	1.57513	0.115225	0.938451	0.888769
ENSG00000105974	CAV1	7	116164839	116201233	26.8434	17.0451	1.57484	0.115293	0.938196	0.888769
ENSG00000167419	LPO	17	56295909	56345879	2.60376	1.65407	1.57416	0.115451	0.937601	0.888769
ENSG00000188763	FZD9	7	72848109	72850450	1019.27	647.624	1.57387	0.115518	0.93735	0.888769
ENSG00000185158	LRRC37B	17	30334891	30380523	-6.38598	4.05878	-1.57337	0.115632	0.936922	0.888769
ENSG00000119812	FAM98A	2	33808725	33824449	-1.48633	0.944751	-1.57325	0.115662	0.936811	0.888769
ENSG00000129353	SLC44A2	19	10713133	10755235	0.0317893	0.0202067	1.57321	0.115671	0.936774	0.888769
ENSG00000071537	SEL1L	14	81937893	82000205	-1.18881	0.755763	-1.57299	0.115721	0.936589	0.888769
ENSG00000116670	MAD2L2	1	11734537	11751707	0.54395	0.345833	1.57287	0.115749	0.936483	0.888769
ENSG00000005812	FBXL3	13	77566740	77601330	-0.587447	0.373729	-1.57186	0.115984	0.935602	0.889237
ENSG00000168397	ATG4B	2	242576628	242613272	-0.147374	0.0937612	-1.57181	0.115996	0.935559	0.889237
ENSG00000178950	GAK	4	843064	926161	0.935459	0.595332	1.57132	0.116108	0.935139	0.889237
ENSG00000169087	HSPBAP1	3	122458846	122512671	0.0986787	0.0628079	1.57112	0.116155	0.934964	0.889237
ENSG00000167995	BEST1	11	61717293	61732987	-0.158873	0.101147	-1.57071	0.11625	0.934607	0.889237
ENSG00000092009	CMA1	14	24974559	24977471	3.46101	2.20399	1.57034	0.116336	0.934285	0.889237
ENSG00000119608	PROX2	14	75319736	75330537	636.266	405.27	1.56998	0.11642	0.933973	0.889237
ENSG00000114354	TFG	3	100428205	100467810	-0.608297	0.387731	-1.56886	0.11668	0.933003	0.889237
ENSG00000179454	KLHL28	14	45393522	45511525	22.0805	14.0749	1.56879	0.116697	0.93294	0.889237
ENSG00000118363	SPCS2	11	74660292	74690076	1.27327	0.812326	1.56743	0.117013	0.931765	0.889237
ENSG00000166452	AKIP1	11	8932686	8941631	0.666594	0.425308	1.56732	0.11704	0.931667	0.889237
ENSG00000123329	ARHGAP9	12	57866038	57882597	-0.0046896	0.00299254	-1.56711	0.117089	0.931482	0.889237
ENSG00000137764	MAP2K5	15	67835047	68099461	-0.474206	0.302641	-1.56689	0.11714	0.931295	0.889237
ENSG00000221937	TAS2R40	7	142919130	142920162	0.350433	0.223821	1.56568	0.117423	0.930247	0.889237
ENSG00000124795	DEK	6	18224099	18265054	0.635601	0.406014	1.56547	0.117474	0.93006	0.889237
ENSG00000015153	YAF2	12	42550906	42632151	14.4285	9.21845	1.56518	0.117541	0.929811	0.889237
ENSG00000184924	PTRHD1	2	25012603	25016251	-1.8219	1.16418	-1.56496	0.117593	0.929619	0.889237
ENSG00000089351	GRAMD1A	19	35485688	35517375	-0.0051053	0.00326582	-1.56326	0.117991	0.928151	0.889237
ENSG00000182742	HOXB4	17	46652875	46657473	-8.83553	5.65199	-1.56326	0.117991	0.92815	0.889237
ENSG00000164933	SLC25A32	8	104410863	104427417	-4.05049	2.59236	-1.56247	0.118177	0.927467	0.889237
ENSG00000170209	ANKK1	11	113258513	113271140	0.852168	0.545451	1.56232	0.118213	0.927336	0.889237
ENSG00000185339	TCN2	22	31002825	31023265	0.0370292	0.0237042	1.56214	0.118256	0.927176	0.889237
ENSG00000168517	HEXIM2	17	43238067	43247407	-95.5674	61.1852	-1.56194	0.118303	0.927004	0.889237
ENSG00000172640	OR10AD1	12	48596081	48597170	-29.1412	18.6576	-1.5619	0.118312	0.926972	0.889237
ENSG00000120158	RCL1	9	4792869	4885917	0.0869765	0.0557012	1.56148	0.11841	0.926612	0.889237
ENSG00000172243	CLEC7A	12	10269376	10282857	0.0156587	0.0100315	1.56095	0.118536	0.92615	0.889237
ENSG00000131368	MRPS25	3	15083967	15106842	1.71052	1.09588	1.56086	0.118556	0.926077	0.889237
ENSG00000127666	TICAM1	19	4815944	4831716	0.426907	0.273519	1.56079	0.118572	0.926017	0.889237
ENSG00000084463	WBP11	12	14939410	14956474	-0.599944	0.38451	-1.56028	0.118694	0.925571	0.889237
ENSG00000158850	B4GALT3	1	161141100	161147287	-12.5847	8.06591	-1.56023	0.118705	0.92553	0.889237
ENSG00000178295	GEN1	2	17935125	17966632	1.99915	1.28137	1.56017	0.11872	0.925476	0.889237
ENSG00000007080	CCDC124	19	18043825	18054800	-0.103021	0.0660459	-1.55984	0.118799	0.925189	0.889237
ENSG00000123416	TUBA1B	12	49521565	49525180	0.132903	0.0852696	1.55863	0.119085	0.924143	0.889237
ENSG00000102595	UGGT2	13	96453834	96705736	8.31379	5.33443	1.55851	0.119111	0.924047	0.889237
ENSG00000198198	SZT2	1	43855553	43918321	0.765762	0.491355	1.55847	0.119122	0.924008	0.889237
ENSG00000189339	SLC35E2B	1	1592939	1624167	-0.139242	0.0893474	-1.55843	0.119131	0.923975	0.889237
ENSG00000122299	ZC3H7A	16	11844442	11891123	-3.1743	2.03921	-1.55663	0.119558	0.922422	0.889237
ENSG00000189298	ZKSCAN3	6	28317691	28336947	4.31993	2.77649	1.5559	0.119733	0.921788	0.889237
ENSG00000116918	TSNAX	1	231664399	231702270	0.41908	0.26938	1.55572	0.119775	0.921633	0.889237
ENSG00000203791	METTL10	10	126436718	126480439	-1.26158	0.8111	-1.5554	0.119852	0.921356	0.889237
ENSG00000183281	PLGLB1	2	87229682	87248975	1.0013	0.644133	1.5545	0.120066	0.92058	0.889237
ENSG00000141577	AZI1	17	79163393	79196799	0.526235	0.338806	1.5532	0.120374	0.919467	0.889237
ENSG00000135898	GPR55	2	231772033	231825781	-0.993226	0.639507	-1.55311	0.120397	0.919386	0.889237
ENSG00000144120	TMEM177	2	120436743	120444083	3.85841	2.48454	1.55297	0.120431	0.919262	0.889237
ENSG00000189283	FHIT	3	59735036	61237133	-2.20684	1.42135	-1.55263	0.120511	0.918974	0.889237
ENSG00000108256	NUFIP2	17	27582854	27621136	-1.58984	1.02398	-1.55261	0.120516	0.918955	0.889237
ENSG00000183762	KREMEN1	22	29469066	29564321	0.0245904	0.0158415	1.55227	0.120597	0.918665	0.889237
ENSG00000187961	KLHL17	1	895967	901095	-4.65404	2.99915	-1.55179	0.120713	0.918246	0.889237
ENSG00000169607	CKAP2L	2	113493930	113522254	-8.18955	5.27817	-1.55159	0.120761	0.918074	0.889237
ENSG00000139405	RITA1	12	113623331	113630173	0.673225	0.433942	1.55142	0.120802	0.917927	0.889237
ENSG00000084652	TXLNA	1	32645287	32663886	-5.71965	3.68701	-1.5513	0.12083	0.917824	0.889237
ENSG00000130304	SLC27A1	19	17579578	17616977	0.928391	0.598499	1.5512	0.120854	0.917739	0.889237
ENSG00000136874	STX17	9	102668915	102732618	0.900868	0.580836	1.55098	0.120905	0.917554	0.889237
ENSG00000133026	MYH10	17	8377523	8534079	-9.26455	5.97376	-1.55087	0.120932	0.917458	0.889237
ENSG00000185909	KLHDC8B	3	49209044	49213917	0.169457	0.10927	1.55081	0.120947	0.917406	0.889237
ENSG00000134285	FKBP11	12	49315301	49320257	0.335217	0.216177	1.55066	0.120984	0.917272	0.889237
ENSG00000242110	AMACR	5	33986283	34008220	1.64999	1.06449	1.55003	0.121134	0.916734	0.889237
ENSG00000106479	ZNF862	7	149535456	149564568	-5.64786	3.64373	-1.55002	0.121136	0.916727	0.889237
ENSG00000145569	FAM105A	5	14581884	14615116	-0.84657	0.546221	-1.54987	0.121173	0.916594	0.889237
ENSG00000105996	HOXA2	7	27139721	27142430	11.0964	7.16137	1.54948	0.121267	0.916256	0.889237
ENSG00000005700	IBTK	6	82879700	82957471	-3.81123	2.45982	-1.5494	0.121286	0.916189	0.889237
ENSG00000139133	ALG10	12	34175216	34182629	-24.6131	15.8918	-1.54879	0.121431	0.915669	0.889237
ENSG00000179832	MROH1	8	145202919	145316843	-14.1989	9.16895	-1.54859	0.12148	0.915494	0.889237
ENSG00000187678	SPRY4	5	141689992	141706020	23.5338	15.2038	1.54789	0.121649	0.91489	0.889237
ENSG00000163605	PPP4R2	3	73045936	73118350	0.18777	0.121324	1.54767	0.121701	0.914705	0.889237
ENSG00000158435	CNOT11	2	101869264	101886778	-3.86962	2.50103	-1.54721	0.121812	0.914311	0.889237
ENSG00000165861	ZFYVE1	14	73436159	73493920	1.56209	1.00977	1.54697	0.12187	0.914105	0.889237
ENSG00000173166	RAPH1	2	204259068	204400133	87.5893	56.6222	1.54691	0.121886	0.914047	0.889237
ENSG00000171467	ZNF318	6	43274872	43337216	1.4445	0.934181	1.54628	0.122038	0.913506	0.889237
ENSG00000108932	SLC16A6	17	66263167	66287408	0.338008	0.218616	1.54612	0.122075	0.913375	0.889237
ENSG00000171992	SYNPO	5	149980642	150038782	0.834145	0.539524	1.54608	0.122086	0.913333	0.889237
ENSG00000108591	DRG2	17	17991200	18011285	1.71743	1.11085	1.54605	0.122093	0.91331	0.889237
ENSG00000111728	ST8SIA1	12	22216707	22589975	-21.6976	14.0373	-1.54572	0.122173	0.913024	0.889237
ENSG00000157637	SLC38A10	17	79218800	79269347	0.0565949	0.0366342	1.54487	0.122379	0.912294	0.889237
ENSG00000119402	FBXW2	9	123514256	123555690	0.858641	0.555848	1.54474	0.122409	0.912186	0.889237
ENSG00000181904	C5orf24	5	134181370	134195427	-33.4331	21.6443	-1.54466	0.122429	0.912116	0.889237
ENSG00000185344	ATP6V0A2	12	124196865	124246302	-0.737494	0.47757	-1.54427	0.122524	0.911778	0.889237
ENSG00000166484	MAPK7	17	19281034	19286857	2.9511	1.91106	1.54422	0.122535	0.911739	0.889237
ENSG00000099331	MYO9B	19	17186591	17325346	-0.311923	0.202069	-1.54364	0.122674	0.911246	0.889237
ENSG00000102547	CAB39L	13	49882786	50018262	16.7563	10.856	1.54351	0.122706	0.911133	0.889237
ENSG00000036565	SLC18A1	8	20002366	20040717	2.69128	1.74381	1.54333	0.12275	0.910979	0.889237
ENSG00000179943	FIZ1	19	56102746	56113336	11.0913	7.19088	1.54242	0.122972	0.910193	0.889237
ENSG00000164816	DEFA5	8	6912831	6914256	-0.169815	0.110125	-1.54202	0.123069	0.909852	0.889237
ENSG00000169291	SHE	1	154442248	154474589	609.628	395.465	1.54155	0.123184	0.909446	0.889237
ENSG00000182217	HIST2H4B	1	149825607	149832714	0.917446	0.595286	1.54119	0.123272	0.909137	0.889237
ENSG00000269099	LSP1	13	25591541	25591675	0.0391308	0.0253942	1.54093	0.123333	0.908922	0.889237
ENSG00000130592	LSP1	11	1874200	1913497	0.0391308	0.0253942	1.54093	0.123333	0.908922	0.889237
ENSG00000049541	RFC2	7	73645829	73668774	-2.71585	1.76272	-1.54072	0.123385	0.908737	0.889237
ENSG00000184682	C11orf89	11	1910375	1912084	-0.125274	0.0813133	-1.54064	0.123405	0.908667	0.889237
ENSG00000153789	FAM92B	16	85131965	85146114	14.196	9.21925	1.53982	0.123603	0.90797	0.889237
ENSG00000186026	ZNF284	19	44576297	44593766	-13.9704	9.07445	-1.53953	0.123676	0.907716	0.889237
ENSG00000187699	C2orf88	2	190744335	191068210	-3.57611	2.32294	-1.53948	0.123688	0.907674	0.889237
ENSG00000181322	NME9	3	137980279	138048728	-202.176	131.359	-1.53911	0.123777	0.907359	0.889237
ENSG00000169683	LRRC45	17	79981178	79989027	-0.408786	0.265636	-1.5389	0.123829	0.907176	0.889237
ENSG00000164024	METAP1	4	99916771	99983964	-3.76153	2.44493	-1.5385	0.123926	0.906836	0.889237
ENSG00000204161	C10orf128	10	50362773	50396630	0.0626663	0.0407327	1.53848	0.123932	0.906816	0.889237
ENSG00000166716	ZNF592	15	85291866	85349659	-0.688354	0.447739	-1.5374	0.124196	0.905894	0.889237
ENSG00000205572	SERF1B	5	69321074	69338940	-15.874	10.332	-1.53639	0.124442	0.905034	0.889237
ENSG00000169231	THBS3	1	155165379	155178842	-0.0891815	0.0580479	-1.53634	0.124454	0.90499	0.889237
ENSG00000239264	TXNDC5	6	7881483	8026646	0.455647	0.296596	1.53625	0.124476	0.904913	0.889237
ENSG00000085721	RRN3	16	15153879	15188174	0.664602	0.432659	1.53609	0.124517	0.904772	0.889237
ENSG00000115211	EIF2B4	2	27587219	27593353	2.84749	1.85483	1.53517	0.124741	0.903989	0.889237
ENSG00000127951	FGL2	7	76822688	76829143	0.335248	0.21838	1.53516	0.124746	0.903975	0.889237
ENSG00000185955	C7orf61	7	100054238	100061894	-0.949625	0.618989	-1.53415	0.124992	0.903118	0.889237
ENSG00000099899	TRMT2A	22	20099389	20104915	1.32826	0.865925	1.53392	0.12505	0.902917	0.889237
ENSG00000013016	EHD3	2	31456880	31492313	-2.84891	1.85737	-1.53384	0.125069	0.902851	0.889237
ENSG00000168569	TMEM223	11	62539101	62559493	-1.00182	0.653169	-1.53378	0.125084	0.902799	0.889237
ENSG00000189159	HN1	17	73131343	73164376	0.0508485	0.0331665	1.53313	0.125244	0.902242	0.889237
ENSG00000244005	NFS1	20	34255977	34287281	5.97387	3.89817	1.53248	0.125404	0.90169	0.889237
ENSG00000132768	DPH2	1	44435672	44439041	4.98932	3.25598	1.53235	0.125435	0.901581	0.889237
ENSG00000132254	ARFIP2	11	6496910	6502666	1.47143	0.960964	1.5312	0.12572	0.900596	0.889237
ENSG00000213699	SLC35F6	2	26987152	27004099	-1.56276	1.02082	-1.53088	0.125799	0.900323	0.889237
ENSG00000111412	C12orf49	12	117153593	117175875	1.86452	1.21846	1.53022	0.125961	0.899762	0.889237
ENSG00000091140	DLD	7	107531415	107572175	-0.988358	0.645896	-1.53021	0.125964	0.899753	0.889237
ENSG00000146872	TLK2	17	60536019	60692842	9.01074	5.89005	1.52982	0.126061	0.899421	0.889237
ENSG00000172345	STARD5	15	81601394	81616524	-0.854334	0.558481	-1.52975	0.126079	0.899356	0.889237
ENSG00000187231	SESTD1	2	179966419	180129517	2.10373	1.37588	1.52901	0.126263	0.898726	0.889237
ENSG00000064607	SUGP2	19	19101697	19144832	0.544616	0.356268	1.52867	0.126347	0.898436	0.889237
ENSG00000168389	MFSD2A	1	40420802	40435638	1.54233	1.00898	1.5286	0.126363	0.89838	0.889237
ENSG00000185090	MANEAL	1	38259474	38266809	-4984.01	3260.81	-1.52846	0.126399	0.898257	0.889237
ENSG00000159921	GNE	9	36214438	36277053	2.40779	1.57548	1.52829	0.126441	0.898112	0.889237
ENSG00000123612	ACVR1C	2	158383279	158485517	-84.3505	55.2117	-1.52776	0.126571	0.897666	0.889237
ENSG00000129282	MRM1	17	34958001	34965407	126.622	82.883	1.52772	0.126583	0.897626	0.889237
ENSG00000112877	CEP72	5	612387	667283	3.8679	2.53218	1.5275	0.126637	0.89744	0.889237
ENSG00000165118	C9orf64	9	86553226	86571901	2.67777	1.75345	1.52714	0.126726	0.897135	0.889237
ENSG00000161929	SCIMP	17	5112256	5138155	-0.0191269	0.0125284	-1.52668	0.12684	0.896744	0.889237
ENSG00000163320	CGGBP1	3	88101094	88199035	-0.191699	0.125611	-1.52613	0.126977	0.896276	0.889237
ENSG00000167447	SMG8	17	57286761	57292608	0.959847	0.628963	1.52608	0.12699	0.89623	0.889237
ENSG00000171055	FEZ2	2	36778570	36873230	0.183753	0.120461	1.52541	0.127157	0.895661	0.889237
ENSG00000129515	SNX6	14	35030300	35099389	0.343462	0.225167	1.52537	0.127167	0.895626	0.889237
ENSG00000145949	MYLK4	6	2663863	2751200	-14.496	9.51157	-1.52404	0.127499	0.894494	0.889237
ENSG00000051341	POLQ	3	121150278	121264853	-9.11844	5.98386	-1.52384	0.127549	0.894323	0.889237
ENSG00000257315	ZBED6	1	203765437	203769686	4.06526	2.66781	1.52382	0.127555	0.894304	0.889237
ENSG00000234511	C5orf58	5	169659451	169679579	-0.111675	0.073349	-1.52251	0.127881	0.893195	0.889237
ENSG00000172123	SLFN12	17	33738079	33760302	0.188824	0.124023	1.5225	0.127884	0.893183	0.889237
ENSG00000092108	SCFD1	14	31091318	31205018	-0.187182	0.122961	-1.52229	0.127936	0.893006	0.889237
ENSG00000197403	OR6N1	1	158735466	158736492	-1.56267	1.02656	-1.52223	0.127951	0.892956	0.889237
ENSG00000151458	ANKRD50	4	125585207	125633887	-3.13791	2.06146	-1.52218	0.127964	0.892912	0.889237
ENSG00000116898	MRPS15	1	36921319	36930038	-1.11723	0.733984	-1.52214	0.127973	0.89288	0.889237
ENSG00000167780	SOAT2	12	53497302	53518322	-7.12015	4.6788	-1.52179	0.128062	0.89258	0.889237
ENSG00000154589	LY96	8	74903587	74941322	0.0157772	0.0103678	1.52175	0.128071	0.892548	0.889237
ENSG00000134215	VAV3	1	108113782	108507766	-1.42575	0.936915	-1.52175	0.128072	0.892545	0.889237
ENSG00000157578	LCA5L	21	40777770	40817731	3.3915	2.22904	1.52151	0.128133	0.89234	0.889237
ENSG00000176438	SYNE3	14	95883831	95942173	2.56194	1.68387	1.52146	0.128144	0.892302	0.889237
ENSG00000214226	C17orf67	17	54869274	54916134	-2.14552	1.41034	-1.52128	0.128188	0.892151	0.889237
ENSG00000105327	BBC3	19	47724081	47736023	-0.533078	0.350428	-1.52122	0.128204	0.892097	0.889237
ENSG00000182795	C1orf116	1	207191866	207206101	7.20089	4.73542	1.52064	0.128349	0.891607	0.889237
ENSG00000155158	TTC39B	9	15163620	15307358	1.04581	0.687911	1.52027	0.128443	0.891289	0.889237
ENSG00000101624	CEP76	18	12661832	12702776	-35.5914	23.4191	-1.51976	0.128572	0.890854	0.889237
ENSG00000101199	ARFGAP1	20	61904137	61921142	-0.537045	0.353682	-1.51844	0.128904	0.889735	0.889237
ENSG00000160014	CALM3	19	47104331	47114050	-0.100844	0.0664243	-1.51817	0.128971	0.889508	0.889237
ENSG00000090857	PDPR	16	70147529	70195203	-0.585891	0.38592	-1.51817	0.128973	0.889502	0.889237
ENSG00000146918	NCAPG2	7	158424003	158497520	0.71574	0.471485	1.51805	0.129001	0.889408	0.889237
ENSG00000173801	JUP	17	39775692	39943183	-0.114734	0.0756204	-1.51724	0.129207	0.888713	0.889237
ENSG00000136816	TOR1B	9	132565432	132573560	-0.0410971	0.0270893	-1.5171	0.129242	0.888596	0.889237
ENSG00000148290	SURF1	9	136218610	136223552	-0.0586832	0.0386897	-1.51677	0.129326	0.888315	0.889237
ENSG00000246922	UBAP1L	15	65385338	65407535	-3.3998	2.24209	-1.51635	0.129431	0.887963	0.889237
ENSG00000141698	NT5C3B	17	39981335	39992523	0.0321987	0.0212461	1.51551	0.129644	0.887247	0.889237
ENSG00000184232	OAF	11	120081475	120101041	-1.37584	0.907859	-1.51548	0.129652	0.887222	0.889237
ENSG00000032219	ARID4A	14	58765103	58840605	5.69125	3.7561	1.5152	0.129721	0.886989	0.889237
ENSG00000203872	C6orf163	6	88054567	88075181	-6.80241	4.4914	-1.51454	0.129889	0.886428	0.889237
ENSG00000158109	TPRG1L	1	3541566	3546691	-0.0777779	0.0513576	-1.51444	0.129915	0.88634	0.889237
ENSG00000126746	ZNF384	12	6775643	6798738	0.145237	0.0959057	1.51438	0.12993	0.88629	0.889237
ENSG00000151233	GXYLT1	12	42475647	42538681	1.1935	0.788333	1.51395	0.130038	0.885929	0.889237
ENSG00000055118	KCNH2	7	150642049	150675403	-1.22365	0.808274	-1.5139	0.130051	0.885886	0.889237
ENSG00000185947	ZNF267	16	31885079	31928668	0.0894981	0.059121	1.51381	0.130073	0.885812	0.889237
ENSG00000143952	VPS54	2	64119280	64246206	1.38371	0.914193	1.51359	0.130129	0.885625	0.889237
ENSG00000183598	HIST2H3D	1	149784826	149785236	4.80455	3.17449	1.51349	0.130156	0.885535	0.889237
ENSG00000119139	TJP2	9	71736209	71870124	-0.315944	0.208914	-1.51232	0.130453	0.884547	0.889237
ENSG00000167578	RAB4B	19	41284121	41302847	-0.2002	0.132397	-1.51212	0.130502	0.884381	0.889237
ENSG00000139112	GABARAPL1	12	10365057	10375727	7.47458	4.94423	1.51178	0.13059	0.88409	0.889237
ENSG00000196151	WDSUB1	2	160092304	160143310	0.330381	0.218553	1.51168	0.130616	0.884002	0.889237
ENSG00000164941	INTS8	8	95825539	95893974	0.541827	0.358537	1.51122	0.130733	0.883614	0.889237
ENSG00000163312	HELQ	4	84328496	84377009	3.41919	2.26286	1.511	0.130788	0.883433	0.889237
ENSG00000186807	ANXA8L2	10	47746936	47763041	1.95656	1.29515	1.51069	0.130868	0.883165	0.889237
ENSG00000172456	FGGY	1	59762310	60233347	-17.3535	11.4881	-1.51057	0.130899	0.883064	0.889237
ENSG00000173080	RXFP4	1	155911480	155912625	48.9227	32.3892	1.51046	0.130925	0.882977	0.889237
ENSG00000159882	ZNF230	19	44507100	44518078	3.97814	2.63461	1.50996	0.131055	0.882548	0.889237
ENSG00000081665	ZNF506	19	19896648	19932560	1.42376	0.943066	1.50971	0.131117	0.882341	0.889237
ENSG00000119541	VPS4B	18	61056423	61089716	-0.339903	0.225168	-1.50955	0.131158	0.882206	0.889237
ENSG00000151353	TMEM18	2	667335	677439	0.719482	0.4767	1.5093	0.131223	0.881989	0.889237
ENSG00000027001	MIPEP	13	24304328	24463558	-4.08899	2.70962	-1.50906	0.131283	0.881792	0.889237
ENSG00000107281	NPDC1	9	139933922	139940655	-0.16033	0.106289	-1.50844	0.131442	0.881265	0.889237
ENSG00000076356	PLXNA2	1	208195587	208417665	58.2194	38.5976	1.50837	0.13146	0.881206	0.889237
ENSG00000054179	ENTPD2	9	139942550	139948497	2.25463	1.49484	1.50827	0.131485	0.881124	0.889237
ENSG00000152240	HAUS1	18	43684298	43708299	1.16098	0.769819	1.50812	0.131524	0.880995	0.889237
ENSG00000181744	C3orf58	3	143690640	143767561	-21.6508	14.3631	-1.5074	0.131709	0.880383	0.889237
ENSG00000170430	MGMT	10	131265448	131566271	-0.0941423	0.0624622	-1.50719	0.131762	0.880209	0.889237
ENSG00000174695	TMEM167A	5	82348665	82373682	0.86317	0.572739	1.50709	0.131787	0.880126	0.889237
ENSG00000182004	SNRPE	1	203830731	203839678	1.98092	1.31457	1.5069	0.131836	0.879967	0.889237
ENSG00000212998	RBM12B-AS1	8	94752349	94753001	447.434	296.964	1.5067	0.131888	0.879794	0.889237
ENSG00000143951	WDPCP	2	63348518	64054977	-4.41171	2.92856	-1.50644	0.131953	0.87958	0.889237
ENSG00000166562	SEC11C	18	56806709	56826068	0.190622	0.126567	1.50609	0.132043	0.879285	0.889237
ENSG00000204991	SPIRE2	16	89884587	89937727	-3.43848	2.28367	-1.50568	0.13215	0.878934	0.889237
ENSG00000053108	FSTL4	5	132532147	132948255	9.14606	6.07516	1.50548	0.1322	0.87877	0.889237
ENSG00000169599	NFU1	2	69622882	69664760	3.06157	2.03379	1.50535	0.132234	0.878657	0.889237
ENSG00000159314	ARHGAP27	17	43471275	43511787	-0.0872955	0.0579905	-1.50534	0.132236	0.878649	0.889237
ENSG00000118418	HMGN3	6	79910962	79944406	-3.15689	2.0973	-1.50522	0.132268	0.878546	0.889237
ENSG00000197965	MPZL1	1	167690429	167761156	0.160466	0.106608	1.5052	0.132274	0.878527	0.889237
ENSG00000181619	GPR135	14	59895740	59932060	9.84106	6.53939	1.50489	0.132353	0.878267	0.889237
ENSG00000156042	TTC18	10	75013517	75118617	4.01411	2.66755	1.50479	0.132377	0.878186	0.889237
ENSG00000103490	PYCARD	16	31212806	31214771	0.013002	0.00864117	1.50466	0.132411	0.878075	0.889237
ENSG00000041988	THAP3	1	6684926	6695646	0.384548	0.255691	1.50396	0.132592	0.877482	0.889237
ENSG00000160339	FCN2	9	137772654	137779924	0.738656	0.491175	1.50386	0.132619	0.877395	0.889237
ENSG00000150967	ABCB9	12	123405498	123466196	4.87829	3.24398	1.5038	0.132633	0.877347	0.889237
ENSG00000104953	TLE6	19	2977444	2995177	92.9225	61.8043	1.50349	0.132711	0.877092	0.889237
ENSG00000176092	AIM1L	1	26648350	26680621	-8.29583	5.51816	-1.50337	0.132744	0.876986	0.889237
ENSG00000104375	STK3	8	99413631	99955055	7776.91	5173.16	1.50332	0.132757	0.876943	0.889237
ENSG00000155542	SETD9	5	56205087	56221359	-0.234712	0.156136	-1.50326	0.132772	0.876894	0.889237
ENSG00000082516	GEMIN5	5	154266976	154317769	10.8947	7.24797	1.50313	0.132804	0.876787	0.889237
ENSG00000204673	AKT1S1	19	50372295	50381716	0.997901	0.663913	1.50306	0.132823	0.876726	0.889237
ENSG00000123485	HJURP	2	234742062	234763212	-0.347237	0.231162	-1.50214	0.133062	0.875946	0.889237
ENSG00000205189	ZBTB10	8	81397854	81438500	8.84354	5.88761	1.50206	0.133082	0.875881	0.889237
ENSG00000133985	TTC9	14	71108504	71142077	-0.267459	0.178111	-1.50165	0.133188	0.875534	0.889237
ENSG00000198682	PAPSS2	10	89419370	89507462	0.564481	0.375909	1.50164	0.13319	0.875529	0.889237
ENSG00000183621	ZNF438	10	31109136	31320866	-0.0569089	0.0379035	-1.50142	0.133248	0.875339	0.889237
ENSG00000138346	DNA2	10	70173821	70231879	-1.13563	0.756401	-1.50136	0.133261	0.875296	0.889237
ENSG00000169180	XPO6	16	28109300	28223241	0.0081188	0.00540773	1.50133	0.133269	0.875269	0.889237
ENSG00000125447	GGA3	17	73232694	73258444	-0.332739	0.221729	-1.50066	0.133445	0.874699	0.8895
ENSG00000067836	ROGDI	16	4846969	4852951	0.0450785	0.0300411	1.50056	0.133469	0.87462	0.8895
ENSG00000140320	BAHD1	15	40731920	40760441	-1.11605	0.744448	-1.49916	0.133832	0.873441	0.890204
ENSG00000188820	FAM26F	6	116782533	116784934	0.0769168	0.0513348	1.49834	0.134046	0.872747	0.890204
ENSG00000204977	TRIM13	13	50570024	50594617	0.933675	0.623166	1.49828	0.134062	0.872695	0.890204
ENSG00000248874	C5orf17	5	23951457	24178372	-0.18504	0.123514	-1.49813	0.1341	0.872573	0.890204
ENSG00000158856	DMTN	8	21906506	21940038	0.029592	0.0197537	1.49805	0.134121	0.872503	0.890204
ENSG00000135250	SRPK2	7	104751151	105039755	0.670355	0.447665	1.49745	0.134277	0.871999	0.890204
ENSG00000185686	PRAME	22	22890123	22901768	282.963	189.028	1.49693	0.134411	0.871566	0.890204
ENSG00000100225	FBXO7	22	32870663	32894818	0.0038237	0.00255453	1.49683	0.134438	0.871478	0.890204
ENSG00000086544	ITPKC	19	41223008	41246765	0.138304	0.0923983	1.49682	0.13444	0.871472	0.890204
ENSG00000051620	HEBP2	6	138724668	138743334	0.565829	0.378155	1.49629	0.134578	0.871025	0.890204
ENSG00000257103	LSM14A	19	34663409	34720420	-0.712038	0.475899	-1.49619	0.134603	0.870946	0.890204
ENSG00000185164	NOMO2	16	18511182	18573533	1.2103	0.809373	1.49535	0.134822	0.870238	0.890204
ENSG00000182600	C2orf82	2	233721980	233743418	-4.80999	3.21682	-1.49526	0.134846	0.870162	0.890204
ENSG00000100908	EMC9	14	24608174	24610797	0.431916	0.288908	1.49499	0.134916	0.869936	0.890204
ENSG00000160049	DFFA	1	10516579	10532583	-3.15482	2.11055	-1.49479	0.13497	0.869762	0.890204
ENSG00000198909	MAP3K3	17	61699775	61773663	-0.0294231	0.0196866	-1.49458	0.135025	0.869586	0.890204
ENSG00000101751	POLI	18	51795774	51847636	-0.255138	0.170748	-1.49423	0.135115	0.869296	0.890204
ENSG00000086598	TMED2	12	124069078	124083116	0.150052	0.100425	1.49417	0.135131	0.869246	0.890204
ENSG00000113140	SPARC	5	151040657	151066726	0.177023	0.1185	1.49387	0.13521	0.868993	0.890204
ENSG00000070759	TESK2	1	45809555	45956872	-0.0980312	0.0656235	-1.49384	0.135217	0.868968	0.890204
ENSG00000168350	DEGS2	14	100612756	100626500	-6.99023	4.68069	-1.49342	0.135328	0.868613	0.890204
ENSG00000110887	DAO	12	109252708	109294819	-4.37132	2.92792	-1.49298	0.135443	0.868242	0.890204
ENSG00000187866	FAM122A	9	71394964	71398609	4.5102	3.0212	1.49285	0.135477	0.868134	0.890204
ENSG00000170310	STX8	17	9153788	9479908	0.167144	0.112058	1.49159	0.135808	0.867076	0.890204
ENSG00000159905	ZNF221	19	44455375	44471861	-10.4991	7.04064	-1.49121	0.135906	0.86676	0.890204
ENSG00000128294	TPST2	22	26921458	26992681	0.605566	0.406279	1.49052	0.136088	0.866179	0.890204
ENSG00000111875	ASF1A	6	119215384	119230332	-488.794	328.017	-1.49015	0.136184	0.865873	0.890204
ENSG00000234284	ZNF879	5	178450753	178462065	-10.8697	7.29721	-1.48956	0.136339	0.865378	0.890204
ENSG00000169994	MYO7B	2	128293378	128395304	0.153683	0.103184	1.48941	0.13638	0.865248	0.890204
ENSG00000117399	CDC20	1	43824626	43828874	48.9342	32.8601	1.48917	0.136443	0.865048	0.890204
ENSG00000213689	TREX1	3	48506445	48509044	-0.0526228	0.0353445	-1.48885	0.136526	0.864785	0.890204
ENSG00000205937	RNPS1	16	2303117	2318413	0.0667056	0.044816	1.48843	0.136637	0.864432	0.890204
ENSG00000135362	PRR5L	11	36317838	36486754	-5.57323	3.7446	-1.48834	0.136662	0.864354	0.890204
ENSG00000256229	ZNF486	19	20278037	20311299	-0.928052	0.623633	-1.48814	0.136714	0.864187	0.890204
ENSG00000123200	ZC3H13	13	46528600	46626894	-0.197635	0.132832	-1.48786	0.136788	0.863952	0.890204
ENSG00000123453	SARDH	9	136528682	136605077	1.74863	1.17543	1.48766	0.136841	0.863783	0.890204
ENSG00000116128	BCL9	1	147013182	147098017	-15.9336	10.7106	-1.48765	0.136843	0.863777	0.890204
ENSG00000170445	HARS	5	140052758	140071609	14.5707	9.7972	1.48723	0.136953	0.863427	0.890204
ENSG00000115073	ACTR1B	2	98272431	98280570	0.160085	0.107651	1.48707	0.136995	0.863294	0.890204
ENSG00000174529	TMEM81	1	205052258	205053645	-0.701735	0.471911	-1.48701	0.137013	0.863238	0.890204
ENSG00000140107	SLC25A47	14	100789674	100796715	-0.0360014	0.0242187	-1.48651	0.137144	0.862822	0.890204
ENSG00000188282	RUFY4	2	218899683	218955304	-2.00364	1.34824	-1.48611	0.137249	0.86249	0.890204
ENSG00000198477	ZNF280B	22	22838767	22863505	429.358	289.006	1.48564	0.137376	0.86209	0.890204
ENSG00000162642	C1orf52	1	85715639	85725355	12.9941	8.74766	1.48543	0.137429	0.86192	0.890204
ENSG00000095380	NANS	9	100819021	100845357	-7.10278	4.78242	-1.48518	0.137495	0.861712	0.890204
ENSG00000132470	ITGB4	17	73717408	73753899	108.233	72.8957	1.48477	0.137605	0.861365	0.890204
ENSG00000184293	CLECL1	12	9868456	9885895	0.17321	0.116697	1.48427	0.137737	0.860951	0.890204
ENSG00000111877	MCM9	6	119134605	119256327	0.950358	0.640402	1.484	0.137809	0.860724	0.890204
ENSG00000151012	SLC7A11	4	139085251	139163503	81.8134	55.1436	1.48364	0.137903	0.860425	0.890204
ENSG00000175221	MED16	19	867962	893218	0.100119	0.0674845	1.48358	0.137921	0.860371	0.890204
ENSG00000230567	FAM203B	8	145437880	145440835	6.03878	4.07096	1.48338	0.137973	0.860205	0.890204
ENSG00000175395	ZNF25	10	38238500	38265561	-2.1706	1.46353	-1.48312	0.138041	0.859991	0.890204
ENSG00000164880	INTS1	7	1509913	1545489	0.0499405	0.033675	1.48302	0.13807	0.8599	0.890204
ENSG00000179041	RRS1	8	67341263	67342966	-15.8557	10.6944	-1.48261	0.138177	0.859565	0.890204
ENSG00000136717	BIN1	2	127805603	127864931	0.0437041	0.0294836	1.48232	0.138256	0.859316	0.890204
ENSG00000092094	OSGEP	14	20914570	20923264	0.104052	0.0702143	1.48192	0.138361	0.858987	0.890204
ENSG00000187912	CLEC17A	19	14693896	14721969	-0.464297	0.313329	-1.48182	0.138389	0.858899	0.890204
ENSG00000198160	MIER1	1	67390578	67454302	-0.573687	0.387171	-1.48174	0.13841	0.858832	0.890204
ENSG00000117632	STMN1	1	26210672	26233482	-0.473188	0.319461	-1.48121	0.138551	0.858391	0.890204
ENSG00000109445	ZNF330	4	142142041	142155851	0.865333	0.584292	1.48099	0.138608	0.858212	0.890204
ENSG00000002549	LAP3	4	17578815	17609595	0.0376533	0.0254244	1.48099	0.138609	0.858207	0.890204
ENSG00000185800	DMWD	19	46286205	46296060	-0.552099	0.372799	-1.48096	0.138618	0.858181	0.890204
ENSG00000166913	YWHAB	20	43514317	43537173	0.0140243	0.00947008	1.48091	0.138631	0.85814	0.890204
ENSG00000163156	SCNM1	1	151129140	151142773	3.08485	2.08383	1.48038	0.138773	0.857694	0.890204
ENSG00000112365	ZBTB24	6	109783797	109804440	-2.15014	1.4527	-1.4801	0.138847	0.857462	0.890204
ENSG00000213416	KRTAP4-12	17	39279343	39280419	4.58463	3.098	1.47987	0.138909	0.85727	0.890204
ENSG00000164400	CSF2	5	131409483	131411859	-7.60512	5.13955	-1.47973	0.138946	0.857152	0.890204
ENSG00000143630	HCN3	1	155247374	155259639	77.4034	52.3269	1.47923	0.139079	0.856737	0.890283
ENSG00000118961	C2orf43	2	20883788	21022882	-0.514573	0.347901	-1.47908	0.139119	0.856613	0.890283
ENSG00000106701	FSD1L	9	108210077	108314714	-5.06109	3.42282	-1.47863	0.139238	0.856241	0.890532
ENSG00000173662	TAS1R1	1	6615241	6639817	244.806	165.596	1.47833	0.139319	0.855991	0.890533
ENSG00000143184	XCL1	1	168545711	168551315	-3.39894	2.30035	-1.47757	0.139522	0.855358	0.890945
ENSG00000181562	EDDM3A	14	21214051	21216539	-0.989876	0.670098	-1.47721	0.139619	0.855054	0.890945
ENSG00000110013	SIAE	11	124503009	124565603	-3.32149	2.24852	-1.47719	0.139624	0.85504	0.890945
ENSG00000102879	CORO1A	16	30194148	30200397	0.0159923	0.0108321	1.47637	0.139843	0.854358	0.891166
ENSG00000213085	CCDC19	1	159842154	159869953	-4.36822	2.95902	-1.47624	0.13988	0.854245	0.891166
ENSG00000102710	SUPT20H	13	37583449	37633850	0.0671958	0.0455298	1.47586	0.139981	0.853931	0.891166
ENSG00000147437	GNRH1	8	25276776	25282170	-2.97638	2.017	-1.47565	0.140038	0.853755	0.891166
ENSG00000165480	SKA3	13	21727734	21750741	6.08013	4.12053	1.47557	0.14006	0.853686	0.891166
ENSG00000175215	CTDSP2	12	58213710	58240522	-0.839243	0.568927	-1.47513	0.140177	0.853325	0.891397
ENSG00000120055	C10orf95	10	104209594	104211300	-9.08934	6.16394	-1.4746	0.140321	0.852878	0.891711
ENSG00000144455	SUMF1	3	3742498	4508965	-0.107561	0.0729544	-1.47435	0.140386	0.852675	0.891711
ENSG00000103326	CAPN15	16	577717	604636	1.28185	0.870221	1.47301	0.140747	0.851559	0.892026
ENSG00000074276	CDHR2	5	175969512	176022975	3.27352	2.22323	1.47241	0.140909	0.85106	0.892026
ENSG00000100372	SLC25A17	22	41165634	41215403	3.37227	2.29047	1.4723	0.14094	0.850966	0.892026
ENSG00000270408	JAG1	20	10625847	10627014	26.1946	17.7928	1.4722	0.140968	0.850881	0.892026
ENSG00000101384	JAG1	20	10618332	10654694	26.1946	17.7928	1.4722	0.140968	0.850881	0.892026
ENSG00000136250	AOAH	7	36552456	36764154	-0.0106087	0.00720652	-1.4721	0.140993	0.850802	0.892026
ENSG00000163964	PIGX	3	196366646	196462878	-0.223973	0.152147	-1.47208	0.140998	0.850786	0.892026
ENSG00000138744	NAAA	4	76831809	76862204	-0.020206	0.0137305	-1.47161	0.141126	0.850393	0.892324
ENSG00000177889	UBE2N	12	93799449	93836038	-2.96712	2.01674	-1.47125	0.141225	0.85009	0.892439
ENSG00000114023	FAM162A	3	122103023	122131181	1.09664	0.745948	1.47013	0.141527	0.84916	0.892597
ENSG00000143479	DYRK3	1	206808881	206857764	-2.19733	1.49503	-1.46975	0.141629	0.848848	0.892597
ENSG00000169972	PUSL1	1	1243947	1247057	-6.14685	4.18267	-1.4696	0.14167	0.848723	0.892597
ENSG00000164344	KLKB1	4	187130133	187179625	1.61018	1.09578	1.46943	0.141715	0.848584	0.892597
ENSG00000127870	RNF6	13	26706253	26796791	-1.77927	1.21101	-1.46925	0.141764	0.848434	0.892597
ENSG00000081985	IL12RB2	1	67773047	67862583	2.10521	1.4331	1.46899	0.141836	0.848215	0.892597
ENSG00000135363	LMO2	11	33880122	33913836	-1.23938	0.843862	-1.4687	0.141913	0.847977	0.892597
ENSG00000145592	RPL37	5	40825364	40835437	-0.498492	0.339479	-1.4684	0.141995	0.847728	0.892597
ENSG00000110315	RNF141	11	10533225	10562777	-0.350612	0.238794	-1.46826	0.142034	0.847607	0.892597
ENSG00000109736	MFSD10	4	2932288	2936586	0.451942	0.307842	1.4681	0.142078	0.847473	0.892597
ENSG00000269190	FBXO17	19	39432044	39466550	22.7301	15.4909	1.46732	0.142289	0.84683	0.892597
ENSG00000154319	FAM167A	8	11278972	11332224	1.3981	0.952958	1.46712	0.142344	0.846662	0.892597
ENSG00000109458	GAB1	4	144257915	144395721	-4.15568	2.83256	-1.46711	0.142345	0.846657	0.892597
ENSG00000196284	SUPT3H	6	44777054	45345690	-1.21706	0.829626	-1.467	0.142375	0.846566	0.892597
ENSG00000185386	MAPK11	22	50702142	50709196	-3.04101	2.07536	-1.46529	0.142841	0.845146	0.893393
ENSG00000072736	NFATC3	16	68118654	68263162	-0.370791	0.25309	-1.46505	0.142906	0.844949	0.893393
ENSG00000133597	ADCK2	7	140372953	140396061	-1.41632	0.966943	-1.46474	0.142993	0.844685	0.893393
ENSG00000104884	ERCC2	19	45853095	45874176	-3.11289	2.12544	-1.46459	0.143033	0.844563	0.893393
ENSG00000154310	TNIK	3	170779128	171178197	164.047	112.045	1.46411	0.143163	0.84417	0.893393
ENSG00000099204	ABLIM1	10	116190872	116444762	-3.34368	2.28378	-1.4641	0.143168	0.844156	0.893393
ENSG00000162757	C1orf74	1	209955661	209957904	9.55737	6.5284	1.46397	0.143203	0.844048	0.893393
ENSG00000189043	NDUFA4	7	10971578	10979883	-0.20632	0.140968	-1.46359	0.143305	0.843739	0.893393
ENSG00000167720	SRR	17	2206677	2228554	0.576143	0.393651	1.46359	0.143306	0.843735	0.893393
ENSG00000156885	COX6A2	16	31439052	31439967	0.071995	0.0491907	1.46359	0.143307	0.843734	0.893393
ENSG00000104936	DMPK	19	46272975	46285810	-1.67826	1.1473	-1.46279	0.143524	0.843075	0.894248
ENSG00000005469	CROT	7	86974997	87029111	3.14228	2.14889	1.46228	0.143664	0.842651	0.894619
ENSG00000170915	PAQR8	6	52226219	52272575	-1.28757	0.880846	-1.46174	0.143813	0.842202	0.895041
ENSG00000164104	HMGB2	4	174252846	174256276	0.0223441	0.0152913	1.46123	0.143952	0.841781	0.895068
ENSG00000184992	BRI3BP	12	125478246	125515777	-1.49049	1.02009	-1.46114	0.143978	0.841703	0.895068
ENSG00000170873	MTSS1	8	125563031	125740730	-0.525199	0.359988	-1.45894	0.144583	0.839884	0.897203
ENSG00000119616	FCF1	14	75179847	75203394	2.3011	1.57754	1.45866	0.144659	0.839655	0.897203
ENSG00000101350	KIF3B	20	30865467	30922814	-33.9465	23.273	-1.45862	0.144668	0.839626	0.897203
ENSG00000076351	SLC46A1	17	26721661	26734215	6.26261	4.29478	1.45819	0.144787	0.839269	0.897203
ENSG00000136986	DERL1	8	124025404	124054663	0.981136	0.672874	1.45813	0.144806	0.839214	0.897203
ENSG00000100395	L3MBTL2	22	41601209	41627275	-0.460439	0.315817	-1.45793	0.14486	0.839051	0.897203
ENSG00000152413	HOMER1	5	78668459	78810040	-30.4134	20.8621	-1.45783	0.144887	0.838969	0.897203
ENSG00000121060	TRIM25	17	54965270	54991399	-0.0335456	0.0230219	-1.45712	0.145084	0.83838	0.897525
ENSG00000121807	CCR2	3	46395225	46402419	0.0138344	0.00949478	1.45706	0.145101	0.838329	0.897525
ENSG00000057608	GDI2	10	5807186	5884095	-0.0307595	0.0211267	-1.45595	0.145405	0.837419	0.898299
ENSG00000265817	FSBP	8	95390605	95449180	-8.61581	5.91821	-1.45581	0.145445	0.837303	0.898299
ENSG00000109118	PHF12	17	27232268	27278789	-0.436172	0.299626	-1.45572	0.145469	0.83723	0.898299
ENSG00000129250	KIF1C	17	4901243	4931696	-2.09663	1.44058	-1.45541	0.145556	0.836969	0.89834
ENSG00000166130	IKBIP	12	99007183	99038891	-0.528138	0.363151	-1.45432	0.145858	0.83607	0.8995
ENSG00000107745	MICU1	10	74127098	74385899	-0.41873	0.287978	-1.45403	0.145937	0.835835	0.8995
ENSG00000185880	TRIM69	15	45021186	45060027	0.725536	0.499072	1.45377	0.14601	0.835618	0.8995
ENSG00000108384	RAD51C	17	56769934	56811703	-0.248267	0.170819	-1.45339	0.146116	0.835303	0.8995
ENSG00000100711	ZFYVE21	14	104182067	104200005	4.667	3.21219	1.45291	0.14625	0.834904	0.8995
ENSG00000143363	PRUNE	1	150980896	151008189	0.949074	0.653418	1.45248	0.146369	0.834551	0.8995
ENSG00000078967	UBE2D4	7	43966037	43995735	-7.86579	5.416	-1.45232	0.146412	0.834424	0.8995
ENSG00000250091	DNAH10OS	12	124410971	124419531	38.9792	26.8399	1.45229	0.146422	0.834394	0.8995
ENSG00000066279	ASPM	1	197053258	197115824	-8.65155	5.95842	-1.45199	0.146505	0.834147	0.8995
ENSG00000011422	PLAUR	19	44150247	44174699	0.0098684	0.00679762	1.45175	0.146572	0.833947	0.8995
ENSG00000114988	LMAN2L	2	97371666	97405801	0.702358	0.483914	1.45141	0.146665	0.833672	0.8995
ENSG00000182544	MFSD5	12	53645035	53648189	0.2275	0.156829	1.45062	0.146885	0.833022	0.8995
ENSG00000178789	CD300LB	17	72517313	72527613	0.0392201	0.0270372	1.4506	0.146892	0.833002	0.8995
ENSG00000113905	HRG	3	186378005	186396029	-0.0789113	0.0544109	-1.45028	0.146979	0.832744	0.8995
ENSG00000198142	SOWAHC	2	110371911	110376563	26.4304	18.2326	1.44963	0.147163	0.832202	0.8995
ENSG00000184985	SORCS2	4	7194265	7744554	-6.30038	4.3463	-1.4496	0.147171	0.832177	0.8995
ENSG00000135083	CCNJL	5	159678659	159772403	-0.0414288	0.0285804	-1.44955	0.147183	0.832143	0.8995
ENSG00000011105	TSPAN9	12	3186521	3395730	0.76542	0.528495	1.4483	0.147533	0.831111	0.8995
ENSG00000111644	ACRBP	12	6747241	6756626	0.900728	0.622081	1.44793	0.147638	0.830803	0.8995
ENSG00000090020	SLC9A1	1	27425306	27493472	-0.26761	0.184831	-1.44786	0.147655	0.830752	0.8995
ENSG00000196358	NTNG2	9	135037334	135119921	0.0302351	0.0208834	1.44781	0.147671	0.830704	0.8995
ENSG00000103051	COG4	16	70514471	70557468	-0.111161	0.0767829	-1.44773	0.147692	0.830643	0.8995
ENSG00000185697	MYBL1	8	67474410	67526482	12.2478	8.46276	1.44726	0.147823	0.830257	0.8995
ENSG00000108010	GLRX3	10	131934663	131982785	-1.3203	0.912344	-1.44715	0.147856	0.830161	0.8995
ENSG00000090621	PABPC4	1	40026488	40042462	0.412481	0.28507	1.44695	0.147912	0.829996	0.8995
ENSG00000008405	CRY1	12	107385142	107487607	-2.58244	1.78519	-1.44659	0.148011	0.829705	0.8995
ENSG00000103266	STUB1	16	730224	732870	-0.996523	0.689159	-1.446	0.148178	0.829217	0.8995
ENSG00000015676	NUDCD3	7	44418720	44530479	-0.350722	0.242631	-1.4455	0.148318	0.828807	0.8995
ENSG00000096872	IFT74	9	26947037	27062928	-4.35113	3.01041	-1.44536	0.148356	0.828695	0.8995
ENSG00000111642	CHD4	12	6679249	6716642	1.27156	0.879816	1.44526	0.148385	0.82861	0.8995
ENSG00000167100	SAMD14	17	48187404	48207246	0.862428	0.596898	1.44485	0.1485	0.828274	0.8995
ENSG00000176658	MYO1D	17	30819540	31204195	8.52983	5.90375	1.44482	0.148509	0.828246	0.8995
ENSG00000212719	C17orf51	17	21428051	21477722	4.18143	2.89437	1.44468	0.148549	0.828131	0.8995
ENSG00000109452	INPP4B	4	142944313	143768585	-13.441	9.30579	-1.44437	0.148636	0.827876	0.8995
ENSG00000180900	SCRIB	8	144873090	144897549	2.24012	1.55109	1.44423	0.148675	0.827761	0.8995
ENSG00000174173	TRMT10C	3	101280706	101285290	-89.7049	62.1173	-1.44412	0.148705	0.827674	0.8995
ENSG00000185453	C19orf68	19	48673949	48700877	9.04872	6.26827	1.44357	0.148859	0.827226	0.8995
ENSG00000169570	DTWD2	5	118173017	118324240	4.96065	3.43754	1.44308	0.148997	0.826822	0.8995
ENSG00000075461	CACNG4	17	64961026	65029514	-1046.71	725.388	-1.44297	0.149029	0.826729	0.8995
ENSG00000176153	GPX2	14	65405870	65409531	0.015338	0.0106296	1.44296	0.149032	0.82672	0.8995
ENSG00000186047	DLEU7	13	51285144	51418075	-8.8722	6.15163	-1.44225	0.149231	0.826141	0.8995
ENSG00000167525	PROCA1	17	27030215	27038872	3.76462	2.61123	1.44171	0.149385	0.825692	0.8995
ENSG00000088833	NSFL1C	20	1422807	1454487	0.0229701	0.0159329	1.44168	0.149393	0.82567	0.8995
ENSG00000122643	NT5C3A	7	33053742	33102409	0.36358	0.252289	1.44113	0.149549	0.825217	0.8995
ENSG00000196357	ZNF565	19	36673188	36737159	3.98478	2.76569	1.44079	0.149644	0.824941	0.8995
ENSG00000088543	C3orf18	3	50595462	50608458	5.65256	3.92379	1.44059	0.149702	0.824774	0.8995
ENSG00000109501	WFS1	4	6271576	6304992	-150.993	104.85	-1.44008	0.149844	0.82436	0.8995
ENSG00000179593	ALOX15B	17	7942335	7952452	4.08855	2.83963	1.43982	0.149919	0.824143	0.8995
ENSG00000213402	PTPRCAP	11	67202981	67205538	-0.0303383	0.0210747	-1.43956	0.149992	0.823932	0.8995
ENSG00000051382	PIK3CB	3	138372860	138553780	-2.24123	1.55713	-1.43933	0.150057	0.823744	0.8995
ENSG00000232112	TMA7	3	48481667	48485616	-0.128658	0.0893952	-1.43921	0.150092	0.823642	0.8995
ENSG00000135249	RINT1	7	105172532	105208124	-3.68327	2.55972	-1.43893	0.150169	0.82342	0.8995
ENSG00000160208	RRP1B	21	45079429	45115958	0.445419	0.309559	1.43888	0.150183	0.823378	0.8995
ENSG00000135917	SLC19A3	2	228549926	228582728	-4.34791	3.02179	-1.43885	0.150192	0.823354	0.8995
ENSG00000155530	LRGUK	7	133812052	133949343	3.03811	2.11188	1.43859	0.150268	0.823134	0.8995
ENSG00000130175	PRKCSH	19	11546109	11561783	-119.997	83.4397	-1.43812	0.150399	0.822756	0.8995
ENSG00000115825	PRKD3	2	37477645	37551951	0.530184	0.36868	1.43806	0.150417	0.822703	0.8995
ENSG00000158865	SLC5A11	16	24857162	24922949	-9.19695	6.3983	-1.43741	0.150603	0.822167	0.8995
ENSG00000141503	MINK1	17	4736683	4801356	1.4747	1.02621	1.43704	0.150707	0.821867	0.8995
ENSG00000165714	LOH12CR1	12	12510013	12619840	-0.706843	0.491982	-1.43673	0.150796	0.82161	0.8995
ENSG00000134419	RPS15A	16	18792617	18801705	-0.0927778	0.0645813	-1.43661	0.15083	0.821512	0.8995
ENSG00000189007	ADAT2	6	143743969	143771810	1.0265	0.714542	1.43659	0.150835	0.821498	0.8995
ENSG00000198453	ZNF568	19	37407231	37489602	-29.4226	20.4823	-1.43649	0.150863	0.821417	0.8995
ENSG00000118058	KMT2A	11	118307205	118397539	2.13984	1.49003	1.43611	0.150972	0.821104	0.8995
ENSG00000162585	C1orf86	1	2115903	2144159	-1.09026	0.759535	-1.43543	0.151163	0.820553	0.8995
ENSG00000185864	NPIPB4	16	21845890	21892148	3.82785	2.66713	1.4352	0.151231	0.820358	0.8995
ENSG00000103995	CEP152	15	49005125	49103343	-2.07135	1.44351	-1.43494	0.151304	0.820148	0.8995
ENSG00000106853	PTGR1	9	114312002	114362135	0.113245	0.0789227	1.43489	0.151319	0.820105	0.8995
ENSG00000101057	MYBL2	20	42295754	42345136	0.0161649	0.011266	1.43483	0.151334	0.820063	0.8995
ENSG00000121848	RNF115	1	145611036	145696218	1.36009	0.9483	1.43425	0.151502	0.819581	0.899715
ENSG00000104450	SPAG1	8	101170134	101271506	0.640419	0.446553	1.43414	0.151533	0.819494	0.899715
ENSG00000109819	PPARGC1A	4	23756664	23905712	10.376	7.23871	1.43341	0.151742	0.818896	0.900398
ENSG00000167207	NOD2	16	50727514	50766988	0.0116951	0.0081603	1.43317	0.15181	0.8187	0.900398
ENSG00000070047	PHRF1	11	576486	612222	-2.8415	1.98402	-1.43219	0.152088	0.817904	0.901257
ENSG00000129195	FAM64A	17	6347735	6354789	-0.343779	0.240065	-1.43202	0.152137	0.817765	0.901257
ENSG00000163820	FYCO1	3	45959396	46037316	-1.03364	0.722141	-1.43135	0.152329	0.817218	0.901257
ENSG00000108296	CWC25	17	36956687	36981734	-0.140097	0.0978789	-1.43133	0.152335	0.817199	0.901257
ENSG00000183255	PTTG1IP	21	46269500	46293752	-0.0201478	0.0140778	-1.43117	0.15238	0.817072	0.901257
ENSG00000127334	DYRK2	12	68042118	68059186	-1.42079	0.992902	-1.43095	0.152446	0.816884	0.901257
ENSG00000105677	TMEM147	19	36036497	36038428	-1.92869	1.34816	-1.43061	0.152542	0.816611	0.901257
ENSG00000111596	CNOT2	12	70636774	70748773	1.11734	0.781139	1.43039	0.152604	0.816434	0.901257
ENSG00000048471	SNX29	16	12070594	12668146	-0.933661	0.653568	-1.42856	0.153131	0.814938	0.902583
ENSG00000197110	IFNL3	19	39734246	39735646	10.1124	7.07975	1.42836	0.153189	0.814773	0.902583
ENSG00000214967	NPIPA7	16	16472912	16487811	4.00595	2.8049	1.4282	0.153235	0.814642	0.902583
ENSG00000183889	NPIPA7	16	16411301	16444447	4.00595	2.8049	1.4282	0.153235	0.814642	0.902583
ENSG00000233024	NPIPA7	16	18451943	18473188	4.00595	2.8049	1.4282	0.153235	0.814642	0.902583
ENSG00000136925	TSTD2	9	100362362	100395962	5.93099	4.15425	1.42769	0.153381	0.814229	0.902623
ENSG00000188428	BLOC1S5	6	8013800	8064647	7.94191	5.56367	1.42746	0.153447	0.81404	0.902623
ENSG00000119638	NEK9	14	75548822	75594047	-0.930329	0.651798	-1.42733	0.153486	0.813932	0.902623
ENSG00000169684	CHRNA5	15	78857862	78887611	-5.8188	4.07752	-1.42704	0.153568	0.813701	0.902626
ENSG00000104213	PDGFRL	8	17433942	17501580	-340.964	239.063	-1.42625	0.153796	0.813056	0.902955
ENSG00000143466	IKBKE	1	206643791	206670223	0.131955	0.0925389	1.42594	0.153887	0.812798	0.902955
ENSG00000135537	LACE1	6	108616098	108847999	-40.5365	28.4344	-1.42562	0.153979	0.812537	0.902955
ENSG00000134463	ECHDC3	10	11784365	11806069	-0.0324329	0.0227614	-1.42491	0.154184	0.811962	0.902955
ENSG00000146670	CDCA5	11	64833772	64851636	-4.86297	3.41315	-1.42477	0.154222	0.811853	0.902955
ENSG00000178104	PDE4DIP	1	144836157	145076186	-131.047	91.996	-1.42449	0.154305	0.811619	0.902955
ENSG00000215784	FAM72D	1	143896452	143913143	-27.1332	19.0477	-1.42449	0.154305	0.811619	0.902955
ENSG00000162927	PUS10	2	61167357	61245394	0.950323	0.667207	1.42433	0.154351	0.811492	0.902955
ENSG00000161692	DBF4B	17	42785976	42829632	0.287244	0.201675	1.42429	0.154362	0.811459	0.902955
ENSG00000179954	SSC5D	19	55999771	56030465	20.6234	14.4859	1.42369	0.154537	0.810969	0.902955
ENSG00000180773	SLC36A4	11	92877341	92931130	-3.05424	2.14556	-1.42351	0.154587	0.810826	0.902955
ENSG00000135164	DMTF1	7	86781677	86825653	2.44549	1.71802	1.42344	0.154609	0.810764	0.902955
ENSG00000131873	CHSY1	15	101715928	101792137	0.88027	0.618519	1.42319	0.154681	0.810564	0.902955
ENSG00000136352	NKX2-1	14	36985602	36990354	-14.7685	10.3817	-1.42256	0.154864	0.810049	0.90355
ENSG00000189182	KRT77	12	53083410	53097247	13.2572	9.3244	1.42177	0.155093	0.809409	0.904409
ENSG00000112159	MDN1	6	90352218	90529442	3.88743	2.73493	1.4214	0.155201	0.809105	0.904566
ENSG00000172794	RAB37	17	72666717	72743474	-0.0435114	0.0306419	-1.42	0.155609	0.807966	0.906465
ENSG00000214402	LCNL1	9	139876356	139880862	-11.7829	8.30242	-1.41921	0.155837	0.80733	0.906905
ENSG00000187145	MRPS21	1	150266289	150281414	0.274455	0.193422	1.41894	0.155916	0.807109	0.906905
ENSG00000137478	FCHSD2	11	72547790	72853306	15.3794	10.8399	1.41877	0.155965	0.806972	0.906905
ENSG00000121691	CAT	11	34460472	34493609	0.00236828	0.00166943	1.41862	0.156011	0.806845	0.906905
ENSG00000129235	TXNDC17	17	6544078	6547861	1.36999	0.966365	1.41767	0.156287	0.806076	0.907518
ENSG00000056558	TRAF1	9	123664671	123691451	-1.22721	0.865867	-1.41732	0.15639	0.805792	0.907518
ENSG00000121966	CXCR4	2	136871919	136875735	-0.0025055	0.00176803	-1.41714	0.156443	0.805643	0.907518
ENSG00000111906	HDDC2	6	125541108	125623282	-0.162422	0.114623	-1.41701	0.156479	0.805543	0.907518
ENSG00000113716	HMGXB3	5	149379884	149432386	-0.470339	0.332019	-1.41661	0.156598	0.805213	0.907518
ENSG00000066926	FECH	18	55215515	55254004	-0.142524	0.100611	-1.41658	0.156607	0.80519	0.907518
ENSG00000087253	LPCAT2	16	55542910	55620582	-0.146979	0.103819	-1.41573	0.156855	0.804502	0.908081
ENSG00000010379	SLC6A13	12	329789	372039	-34.1978	24.1638	-1.41525	0.156995	0.804113	0.908081
ENSG00000155926	SLA	8	134048973	134115298	0.00328272	0.00231953	1.41525	0.156996	0.804112	0.908081
ENSG00000184860	SDR42E1	16	82031221	82045093	-40.6022	28.6953	-1.41494	0.157086	0.803863	0.908081
ENSG00000113595	TRIM23	5	64885507	64921802	1.63604	1.15649	1.41466	0.157167	0.803637	0.908081
ENSG00000241978	AKAP2	9	112542769	112934792	2.07385	1.46613	1.4145	0.157214	0.803508	0.908081
ENSG00000172426	RSPH9	6	43612783	43640336	13658.2	9661.3	1.4137	0.15745	0.802857	0.908081
ENSG00000104626	ERI1	8	8859657	8974256	-0.162766	0.115136	-1.41368	0.157456	0.80284	0.908081
ENSG00000122965	RBM19	12	114254543	114404176	-0.578978	0.40963	-1.41342	0.157533	0.802629	0.908081
ENSG00000163235	TGFA	2	70674412	70781325	0.914085	0.646879	1.41307	0.157635	0.802348	0.908081
ENSG00000100299	ARSA	22	51061182	51066607	-0.0145192	0.0102754	-1.41301	0.157653	0.802299	0.908081
ENSG00000085117	CD82	11	44585977	44641913	-0.0255439	0.0180808	-1.41276	0.157725	0.802099	0.908081
ENSG00000128272	ATF4	22	39915700	39918691	0.027615	0.0195488	1.41262	0.157767	0.801984	0.908081
ENSG00000108424	KPNB1	17	45726842	45762871	-0.539198	0.38199	-1.41155	0.158083	0.801115	0.909153
ENSG00000135776	ABCB10	1	229652329	229694442	-1.43503	1.01672	-1.41143	0.158117	0.80102	0.909153
ENSG00000151552	QDPR	4	17461884	17513857	1.37887	0.977329	1.41085	0.158288	0.800551	0.909153
ENSG00000198612	COPS8	2	237993955	238009109	-7.06205	5.0073	-1.41035	0.158436	0.800146	0.909153
ENSG00000057252	SOAT1	1	179262925	179327815	0.302414	0.214449	1.41019	0.158484	0.800015	0.909153
ENSG00000145248	SLC10A4	4	48485360	48491213	3.85641	2.73565	1.40969	0.158632	0.799609	0.909153
ENSG00000162290	DCP1A	3	53317447	53381654	-3.18184	2.25754	-1.40943	0.158708	0.7994	0.909153
ENSG00000173039	RELA	11	65421067	65430565	-0.507854	0.360369	-1.40926	0.158758	0.799264	0.909153
ENSG00000150961	SEC24D	4	119643978	119759838	-5.4997	3.90354	-1.4089	0.158865	0.798973	0.909153
ENSG00000176396	EID2	19	40028890	40030870	-5.58999	3.96795	-1.40878	0.158899	0.798879	0.909153
ENSG00000184678	HIST2H2BE	1	149856010	149858232	-0.588782	0.41803	-1.40847	0.158992	0.798624	0.909153
ENSG00000119333	WDR34	9	131395940	131419066	0.321105	0.228032	1.40816	0.159085	0.798371	0.909153
ENSG00000051825	MPHOSPH9	12	123636867	123728561	0.93677	0.665425	1.40778	0.159197	0.798064	0.909153
ENSG00000185133	INPP5J	22	31518717	31530682	-4.51618	3.20831	-1.40765	0.159235	0.797961	0.909153
ENSG00000196110	ZNF699	19	9404951	9420514	-28.7578	20.4302	-1.40761	0.159245	0.797933	0.909153
ENSG00000155719	OTOA	16	21689835	21772050	10.8789	7.72894	1.40755	0.159263	0.797884	0.909153
ENSG00000167114	SLC27A4	9	131102925	131123749	2.52658	1.79537	1.40727	0.159347	0.797657	0.909161
ENSG00000111348	ARHGDIB	12	15094951	15114662	-0.0091581	0.00650911	-1.40696	0.15944	0.797404	0.909223
ENSG00000242114	MTFP1	22	30821518	30825045	0.150236	0.106834	1.40626	0.159647	0.79684	0.909704
ENSG00000163352	LENEP	1	154966062	154966791	-24.2855	17.2723	-1.40604	0.159713	0.796661	0.909704
ENSG00000135387	CAPRIN1	11	34073230	34122703	-6.5724	4.67955	-1.40449	0.160172	0.795415	0.909704
ENSG00000197818	SLC9A8	20	48429250	48508779	0.033779	0.0240595	1.40397	0.160326	0.794995	0.909704
ENSG00000100784	RPS6KA5	14	91336799	91526980	-6.97484	4.96804	-1.40394	0.160336	0.794969	0.909704
ENSG00000083844	ZNF264	19	57702868	57724724	2.57129	1.83163	1.40382	0.160372	0.794872	0.909704
ENSG00000116266	STXBP3	1	109289296	109352148	-9.46933	6.74686	-1.40352	0.160463	0.794626	0.909704
ENSG00000180228	PRKRA	2	179296141	179316239	2.44437	1.74165	1.40348	0.160472	0.7946	0.909704
ENSG00000180871	CXCR2	2	218990012	219001976	-0.0014718	0.00104898	-1.40308	0.160594	0.79427	0.909704
ENSG00000177885	GRB2	17	73314157	73401790	-0.807915	0.575825	-1.40306	0.1606	0.794254	0.909704
ENSG00000128563	PRKRIP1	7	102004319	102067123	0.321746	0.229346	1.40289	0.16065	0.794119	0.909704
ENSG00000065989	PDE4A	19	10527449	10580305	-0.29744	0.212046	-1.40271	0.160702	0.793978	0.909704
ENSG00000167103	PIP5KL1	9	130683158	130693076	2.91451	2.07815	1.40246	0.160779	0.793772	0.909704
ENSG00000100068	LRP5L	22	25747385	25801344	0.432819	0.308665	1.40223	0.160847	0.793587	0.909704
ENSG00000163631	ALB	4	74262831	74287129	0.0019529	0.00139336	1.40158	0.161042	0.793061	0.909704
ENSG00000163157	TMOD4	1	151142462	151148760	0.556691	0.397226	1.40145	0.16108	0.792958	0.909704
ENSG00000152672	CLEC4F	2	71035775	71047732	-0.0877815	0.062641	-1.40134	0.161111	0.792874	0.909704
ENSG00000175946	KLHL38	8	124657767	124665190	0.653728	0.466588	1.40108	0.161189	0.792663	0.909704
ENSG00000196411	EPHB4	7	100400187	100425121	0.467932	0.334094	1.4006	0.161333	0.792276	0.909704
ENSG00000196296	ATP2A1	16	28889726	28915830	0.042811	0.0305698	1.40044	0.161383	0.792143	0.909704
ENSG00000135473	PAN2	12	56710007	56727837	10.87	7.76228	1.40036	0.161407	0.792078	0.909704
ENSG00000197111	PCBP2	12	53835525	53874946	0.0776793	0.0554777	1.40019	0.161457	0.791944	0.909704
ENSG00000173991	TCAP	17	37820440	37822808	0.0557372	0.0398268	1.39949	0.161666	0.791382	0.909704
ENSG00000120738	EGR1	5	137801179	137805004	-0.552663	0.394917	-1.39944	0.161681	0.791341	0.909704
ENSG00000119599	DCAF4	14	73393040	73426411	0.578546	0.413635	1.39869	0.161907	0.790736	0.909704
ENSG00000048462	TNFRSF17	16	12058964	12061925	0.268889	0.192264	1.39854	0.161951	0.790617	0.909704
ENSG00000138092	CENPO	2	25016005	25045245	0.240743	0.172175	1.39824	0.16204	0.790377	0.909704
ENSG00000134824	FADS2	11	61560452	61634826	0.98317	0.703256	1.39803	0.162105	0.790203	0.909704
ENSG00000119689	DLST	14	75348594	75370448	-0.259734	0.185788	-1.39802	0.162107	0.790197	0.909704
ENSG00000205352	PRR13	12	53835389	53840429	0.0109796	0.00785392	1.39798	0.16212	0.790165	0.909704
ENSG00000044459	CNTLN	9	17134980	17503921	2.09179	1.49652	1.39777	0.162181	0.79	0.909704
ENSG00000110719	TCIRG1	11	67806483	67818362	0.00498994	0.00357229	1.39684	0.16246	0.789252	0.909704
ENSG00000196455	PIK3R4	3	130397779	130465673	-4.39858	3.14903	-1.39681	0.162472	0.789221	0.909704
ENSG00000137509	PRCP	11	82534544	82681626	-0.118124	0.0845721	-1.39673	0.162495	0.78916	0.909704
ENSG00000123975	CKS2	9	91926113	91931618	-0.0584686	0.0418691	-1.39646	0.162576	0.788944	0.909704
ENSG00000139908	TSSK4	14	24674903	24677568	16.8637	12.0774	1.3963	0.162624	0.788816	0.909704
ENSG00000153551	CMTM7	3	32433163	32524559	-0.198728	0.142349	-1.39607	0.162694	0.788628	0.909704
ENSG00000167981	ZNF597	16	3486104	3493542	1.81194	1.29815	1.39579	0.162778	0.788405	0.909704
ENSG00000144218	AFF3	2	100162323	100759201	17.2633	12.3682	1.39578	0.162781	0.788397	0.909704
ENSG00000180257	ZNF816	19	53430388	53466164	1.21472	0.87041	1.39557	0.162843	0.788231	0.909704
ENSG00000137200	CMTR1	6	37400995	37450603	-0.4751	0.340482	-1.39538	0.162902	0.788074	0.909704
ENSG00000155034	FBXL18	7	5470966	5553429	18.7611	13.4472	1.39517	0.162965	0.787906	0.909704
ENSG00000115596	WNT6	2	219724544	219738955	95.5935	68.542	1.39467	0.163115	0.787505	0.909809
ENSG00000170854	MINA	3	97660662	97691301	3.93844	2.82434	1.39446	0.163178	0.787338	0.909809
ENSG00000145781	COMMD10	5	115420688	115748459	0.351579	0.252156	1.39429	0.16323	0.787201	0.909809
ENSG00000130957	FBP2	9	97321002	97356075	0.0906612	0.0650562	1.39358	0.163443	0.786633	0.910511
ENSG00000065491	TBC1D22B	6	37225548	37300746	-0.594923	0.426978	-1.39333	0.16352	0.78643	0.910511
ENSG00000182472	CAPN12	19	39220827	39260544	-0.559116	0.401587	-1.39227	0.163842	0.785576	0.911256
ENSG00000143365	RORC	1	151778547	151804348	-11.9314	8.57396	-1.39159	0.164048	0.78503	0.911256
ENSG00000167182	SP2	17	45973516	46006323	0.965014	0.693598	1.39132	0.16413	0.784812	0.911256
ENSG00000143294	PRCC	1	156720402	156770607	-33.4377	24.0406	-1.39088	0.164261	0.784467	0.911256
ENSG00000005421	PON1	7	94926988	95025673	-152.643	109.747	-1.39086	0.164267	0.784451	0.911256
ENSG00000081181	ARG2	14	68086515	68118437	60.9203	43.8075	1.39064	0.164335	0.784269	0.911256
ENSG00000198315	ZKSCAN8	6	28109688	28127250	9.47601	6.81436	1.3906	0.164348	0.784235	0.911256
ENSG00000122863	CHST3	10	73724123	73773322	19.0833	13.725	1.39041	0.164405	0.784084	0.911256
ENSG00000106404	CLDN15	7	100875373	100882101	0.162566	0.116963	1.38989	0.164563	0.783669	0.911256
ENSG00000172653	C17orf66	17	34181955	34195895	1.26406	0.909887	1.38924	0.164758	0.783153	0.911256
ENSG00000054611	TBC1D22A	22	47158518	47571336	-0.408965	0.29445	-1.38891	0.164859	0.782886	0.911256
ENSG00000166974	MAPRE2	18	32556892	32723434	-0.228492	0.164568	-1.38843	0.165005	0.782502	0.911256
ENSG00000143569	UBAP2L	1	154192655	154243986	7.92248	5.70806	1.38795	0.165153	0.782113	0.911256
ENSG00000177119	ANO6	12	45609770	45834187	-14.8796	10.7228	-1.38766	0.165241	0.781883	0.911256
ENSG00000105290	APLP1	19	36358801	36370693	-3.35457	2.4181	-1.38728	0.165358	0.781576	0.911256
ENSG00000137996	RTCA	1	100731763	100758325	-0.236705	0.170834	-1.38558	0.165874	0.780221	0.911256
ENSG00000183741	CBX6	22	39257455	39268319	-0.386631	0.279155	-1.385	0.166052	0.779756	0.911256
ENSG00000213648	SULT1A4	16	29467127	29476300	2.09234	1.51083	1.3849	0.166083	0.779674	0.911256
ENSG00000144843	ADPRH	3	119298115	119308792	0.484522	0.349891	1.38478	0.16612	0.779578	0.911256
ENSG00000213088	DARC	1	159173097	159176290	7.97588	5.76029	1.38463	0.166165	0.779461	0.911256
ENSG00000183091	NEB	2	152341850	152591001	-1.53852	1.1115	-1.38418	0.166302	0.779102	0.911256
ENSG00000130433	CACNG6	19	54495542	54515923	-0.736605	0.532159	-1.38418	0.166303	0.779101	0.911256
ENSG00000154473	BUB3	10	124913793	124924886	-0.14265	0.103096	-1.38366	0.166461	0.778687	0.911256
ENSG00000040608	RTN4R	22	20228938	20270769	80.8429	58.4285	1.38362	0.166475	0.778651	0.911256
ENSG00000143393	PI4KB	1	151264273	151300191	1.38495	1.00108	1.38345	0.166527	0.778516	0.911256
ENSG00000187838	TMEM256-PLSCR3	17	7293046	7307416	0.136594	0.0987453	1.3833	0.166573	0.778395	0.911256
ENSG00000152953	STK32B	4	5053169	5502725	7.66576	5.54207	1.3832	0.166605	0.778312	0.911256
ENSG00000135842	FAM129A	1	184759858	184943682	-0.0430692	0.0311392	-1.38312	0.166629	0.77825	0.911256
ENSG00000243896	OR2A7	7	143955700	143956815	-14.3836	10.3998	-1.38306	0.166645	0.778208	0.911256
ENSG00000139675	HNRNPA1L2	13	53191605	53217919	-0.465862	0.33689	-1.38283	0.166716	0.778022	0.911256
ENSG00000113303	BTNL8	5	180326077	180377906	-0.0288914	0.020895	-1.38269	0.166759	0.77791	0.911256
ENSG00000130734	ATG4D	19	10654571	10664094	-0.796163	0.575845	-1.3826	0.166788	0.777835	0.911256
ENSG00000188107	EYS	6	64429876	66417118	125682	90913.6	1.38243	0.166839	0.777702	0.911256
ENSG00000262484	CCER2	19	39399620	39402798	3.91437	2.83155	1.38241	0.166845	0.777688	0.911256
ENSG00000114491	UMPS	3	124449213	124464040	0.73378	0.531001	1.38188	0.167008	0.777263	0.911256
ENSG00000170248	PDCD6IP	3	33839844	33911194	-0.0833866	0.0603563	-1.38157	0.167103	0.777016	0.911256
ENSG00000172071	EIF2AK3	2	88856259	88927094	-6.62268	4.79378	-1.38152	0.16712	0.77697	0.911256
ENSG00000243452	NBPF15	1	148555979	148596267	566.293	410.047	1.38104	0.167265	0.776594	0.911256
ENSG00000112290	WASF1	6	110421022	110501207	79.5987	57.6368	1.38104	0.167267	0.77659	0.911256
ENSG00000180891	CUEDC1	17	55938604	56032684	-3.93552	2.85013	-1.38082	0.167334	0.776415	0.911256
ENSG00000105968	H2AFV	7	44866390	44887682	1.03013	0.746073	1.38073	0.167361	0.776345	0.911256
ENSG00000172766	NAA16	13	41885341	41951166	-1.00421	0.727409	-1.38053	0.167424	0.776184	0.911256
ENSG00000142230	SAE1	19	47616531	47713886	0.762378	0.552261	1.38047	0.167443	0.776134	0.911256
ENSG00000131242	RAB11FIP4	17	29718642	29865236	0.974063	0.705634	1.38041	0.167461	0.776086	0.911256
ENSG00000151208	DLG5	10	79550549	79686378	-0.213351	0.15458	-1.3802	0.167525	0.775919	0.911256
ENSG00000183726	TMEM50A	1	25664408	25688852	0.0262588	0.0190308	1.3798	0.167647	0.775604	0.911256
ENSG00000101266	CSNK2A1	20	459116	524465	7.61969	5.52252	1.37975	0.167664	0.775561	0.911256
ENSG00000167105	TMEM92	17	48348767	48358844	-4.85965	3.52253	-1.37959	0.167714	0.775432	0.911256
ENSG00000160741	CRTC2	1	153920145	153931101	0.138971	0.100839	1.37815	0.168158	0.774283	0.911256
ENSG00000165029	ABCA1	9	107543283	107690518	-0.115934	0.0841266	-1.37809	0.168176	0.774235	0.911256
ENSG00000053254	FOXN3	14	89591215	90085493	2.87371	2.08538	1.37803	0.168195	0.774188	0.911256
ENSG00000141956	PRDM15	21	43218385	43299591	-1.18903	0.862927	-1.3779	0.168233	0.774088	0.911256
ENSG00000084112	SSH1	12	109176466	109251366	4.19093	3.04214	1.37763	0.168318	0.773868	0.911256
ENSG00000188175	HEPACAM2	7	92817899	92855837	2.26886	1.64815	1.37661	0.168633	0.773058	0.911256
ENSG00000116525	TRIM62	1	33611003	33647660	2.84311	2.06532	1.37659	0.168638	0.773045	0.911256
ENSG00000188868	ZNF563	19	12428291	12444534	105.315	76.5157	1.37638	0.168703	0.772878	0.911256
ENSG00000172164	SNTB1	8	121547985	121825513	3260.53	2368.97	1.37634	0.168715	0.772847	0.911256
ENSG00000120697	ALG5	13	37523912	37574398	1.64407	1.19482	1.376	0.168821	0.772575	0.911256
ENSG00000100100	PIK3IP1	22	31677579	31688520	0.0964191	0.070073	1.37598	0.168828	0.772556	0.911256
ENSG00000071909	MYO3B	2	171034655	171511681	6.40889	4.65934	1.37549	0.168978	0.772169	0.911256
ENSG00000008256	CYTH3	7	6201407	6312275	-7.62423	5.54344	-1.37536	0.16902	0.772063	0.911256
ENSG00000189409	MMP23B	1	1567474	1570639	-20.9236	15.2162	-1.37508	0.169106	0.771841	0.911256
ENSG00000179104	TMTC2	12	83080659	83528649	8.20035	5.96575	1.37457	0.169265	0.771434	0.911256
ENSG00000136026	CKAP4	12	106631655	106698057	0.109858	0.0799241	1.37453	0.169277	0.771402	0.911256
ENSG00000125740	FOSB	19	45971253	45978437	-15.3327	11.1551	-1.3745	0.169285	0.77138	0.911256
ENSG00000213995	CARKD	13	111267881	111292340	-0.159905	0.11634	-1.37446	0.169297	0.77135	0.911256
ENSG00000174194	AGAP8	10	51224681	51371321	0.200872	0.146198	1.37398	0.169449	0.770961	0.911256
ENSG00000146215	CRIP3	6	43267448	43276535	1.49866	1.09091	1.37378	0.169511	0.770802	0.911256
ENSG00000136731	UGGT1	2	128848774	128953251	1.58194	1.15159	1.37369	0.169537	0.770735	0.911256
ENSG00000104774	MAN2B1	19	12757325	12777556	-0.0500845	0.0364777	-1.37302	0.169747	0.770198	0.911256
ENSG00000132024	CC2D1A	19	14017014	14041692	0.595147	0.433499	1.37289	0.169786	0.770098	0.911256
ENSG00000213214	ARHGEF35	7	143883176	143991230	2.77773	2.02333	1.37285	0.169798	0.770069	0.911256
ENSG00000170860	LSM3	3	14219858	14242619	9.07089	6.6116	1.37197	0.170074	0.769362	0.911256
ENSG00000158869	FCER1G	1	161185024	161190489	0.00050124	0.00036539	1.37177	0.170134	0.76921	0.911256
ENSG00000172159	FRMD3	9	85857905	86153461	-1.31776	0.960825	-1.37148	0.170224	0.768979	0.911256
ENSG00000186567	CEACAM19	19	45165545	45187631	0.454157	0.331143	1.37148	0.170225	0.768977	0.911256
ENSG00000102974	CTCF	16	67596310	67673086	-8.83129	6.43949	-1.37143	0.170242	0.768933	0.911256
ENSG00000095002	MSH2	2	47630108	47789450	0.384831	0.280618	1.37137	0.17026	0.768889	0.911256
ENSG00000143669	LYST	1	235824341	236046940	0.4166	0.303788	1.37135	0.170265	0.768874	0.911256
ENSG00000011260	UTP18	17	49337889	49375297	-0.588632	0.429296	-1.37116	0.170326	0.768718	0.911256
ENSG00000179115	FARSA	19	13033293	13044851	0.340038	0.248135	1.37037	0.17057	0.768096	0.911256
ENSG00000026025	VIM	10	17270258	17279592	-0.0280198	0.0204477	-1.37032	0.170588	0.768051	0.911256
ENSG00000131669	NINJ1	9	95883771	95896570	-0.0033415	0.00243902	-1.37003	0.170679	0.76782	0.911256
ENSG00000213931	HBE1	11	5289582	5526847	-0.743933	0.543153	-1.36966	0.170794	0.767527	0.911256
ENSG00000130766	SESN2	1	28586038	28609002	-0.0344541	0.0251598	-1.36941	0.170871	0.767331	0.911256
ENSG00000038002	AGA	4	178351924	178363657	0.0405207	0.0295972	1.36907	0.170977	0.767061	0.911256
ENSG00000130164	LDLR	19	11200038	11244492	7.69353	5.62084	1.36875	0.171077	0.766808	0.911256
ENSG00000198400	NTRK1	1	156785432	156851642	-62.35	45.5531	-1.36873	0.171084	0.766792	0.911256
ENSG00000198625	MDM4	1	204485511	204542871	0.404	0.295308	1.36806	0.171293	0.766262	0.911256
ENSG00000189266	PNRC2	1	24285599	24289952	-0.23653	0.172918	-1.36787	0.171351	0.766113	0.911256
ENSG00000165209	STRBP	9	125871779	126030855	3.90941	2.8585	1.36764	0.171424	0.765928	0.911256
ENSG00000087087	SRRT	7	100472733	100486285	-0.628423	0.459552	-1.36747	0.171479	0.76579	0.911256
ENSG00000119661	DNAL1	14	74111578	74170435	-8.1382	5.95157	-1.3674	0.171499	0.765739	0.911256
ENSG00000133641	C12orf29	12	88427623	88443937	-5.57636	4.07875	-1.36717	0.171571	0.765556	0.911256
ENSG00000103356	EARS2	16	23533335	23569052	-2.00992	1.47046	-1.36686	0.171668	0.76531	0.911256
ENSG00000125877	ITPA	20	3189514	3204516	0.033276	0.0243466	1.36676	0.1717	0.765231	0.911256
ENSG00000113966	ARL6	3	97483365	97519953	-40.0586	29.323	-1.36611	0.171903	0.764717	0.911256
ENSG00000173786	CNP	17	40118759	40129749	-1.59538	1.16786	-1.36607	0.171916	0.764684	0.911256
ENSG00000198093	ZNF649	19	52392477	52408293	3.81789	2.79505	1.36595	0.171956	0.764583	0.911256
ENSG00000196622	RIMBP3	22	20456003	20461786	-11.4134	8.35647	-1.36582	0.171995	0.764483	0.911256
ENSG00000158483	FAM86C1	11	71498556	71512282	-0.418758	0.306619	-1.36573	0.172024	0.76441	0.911256
ENSG00000163535	SGOL2	2	201374731	201448505	2.60851	1.91043	1.36541	0.172124	0.764158	0.911256
ENSG00000163357	DCST1	1	155006300	155023406	19.673	14.4118	1.36506	0.172235	0.763878	0.911256
ENSG00000015532	XYLT2	17	48423453	48440499	0.612564	0.4488	1.36489	0.172287	0.763748	0.911256
ENSG00000197912	SPG7	16	89557325	89624176	-0.159393	0.116798	-1.36469	0.172351	0.763587	0.911256
ENSG00000176809	LRRC37A3	17	62850430	62915598	-1.62439	1.19051	-1.36445	0.172426	0.763397	0.911256
ENSG00000183735	TBK1	12	64845660	64895888	-0.790231	0.579232	-1.36427	0.172481	0.763258	0.911256
ENSG00000136653	RASSF5	1	206680879	206762616	0.0464528	0.0340543	1.36408	0.172542	0.763106	0.911256
ENSG00000197808	ZNF461	19	37128094	37157755	-7.50232	5.50065	-1.3639	0.172599	0.762961	0.911256
ENSG00000157570	TSPAN18	11	44748015	44953972	9.20394	6.75124	1.36329	0.17279	0.762482	0.911285
ENSG00000188761	BCL2L15	1	114420790	114430169	0.597599	0.438421	1.36307	0.17286	0.762305	0.911285
ENSG00000158411	MITD1	2	99777890	99797521	0.265337	0.194684	1.36291	0.172911	0.762178	0.911285
ENSG00000145936	KCNMB1	5	169801675	169816681	78.0024	57.2352	1.36284	0.172933	0.762122	0.911285
ENSG00000226742	HSBP1L1	18	77724561	77730822	-0.197863	0.145331	-1.36146	0.173367	0.761034	0.911731
ENSG00000139508	SLC46A3	13	29274201	29293107	-0.785164	0.576815	-1.36121	0.173448	0.76083	0.911731
ENSG00000167565	SERTAD3	19	40946751	40950612	0.0221093	0.0162444	1.36104	0.1735	0.7607	0.911731
ENSG00000185716	C16orf52	16	22018959	22098855	-160.943	118.263	-1.36089	0.173547	0.760582	0.911731
ENSG00000107362	ABHD17B	9	74477368	74525847	-2.22876	1.63833	-1.36039	0.173707	0.760183	0.911731
ENSG00000155252	PI4K2A	10	99344131	99436191	-0.675402	0.49655	-1.36019	0.17377	0.760025	0.911731
ENSG00000249967	PI4K2A	10	99344131	99433667	-0.675402	0.49655	-1.36019	0.17377	0.760025	0.911731
ENSG00000162188	GNG3	11	62475130	62476673	8.89371	6.54045	1.3598	0.173893	0.759718	0.911731
ENSG00000103855	CD276	15	73976307	74006859	-100.128	73.648	-1.35955	0.173972	0.759521	0.911731
ENSG00000105939	ZC3HAV1	7	138728266	138794465	-0.0486528	0.0357874	-1.35949	0.17399	0.759475	0.911731
ENSG00000146826	C7orf43	7	99752043	99756338	0.0256777	0.0188883	1.35945	0.174004	0.759441	0.911731
ENSG00000086619	ERO1LB	1	236378855	236445319	6.96787	5.12809	1.35877	0.174221	0.7589	0.911731
ENSG00000135390	ATP5G2	12	54026510	54071192	0.0899733	0.0662247	1.35861	0.174272	0.758773	0.911731
ENSG00000198929	NOS1AP	1	162039564	162353321	-20.18	14.8567	-1.35831	0.174366	0.758537	0.911731
ENSG00000157240	FZD1	7	90893783	90898123	72.3629	53.2791	1.35818	0.174405	0.758441	0.911731
ENSG00000213139	CRYGS	3	186256230	186264491	9.82165	7.23195	1.35809	0.174435	0.758366	0.911731
ENSG00000184005	ST6GALNAC3	1	76540404	77100286	0.58361	0.429771	1.35796	0.174478	0.75826	0.911731
ENSG00000183813	CCR4	3	32993066	32997841	2.41417	1.77846	1.35745	0.174639	0.757858	0.911731
ENSG00000180304	OAZ2	15	64979772	64995480	0.399341	0.294198	1.35739	0.174657	0.757813	0.911731
ENSG00000204311	DFNB59	2	179316163	179326117	36.4899	26.891	1.35696	0.174795	0.757471	0.911731
ENSG00000116604	MEF2D	1	156433519	156470620	0.828434	0.610521	1.35693	0.174803	0.75745	0.911731
ENSG00000204084	INPP5B	1	38326369	38412729	-0.205868	0.151725	-1.35685	0.174829	0.757386	0.911731
ENSG00000120705	ETF1	5	137841784	137878989	-0.494034	0.364295	-1.35614	0.175056	0.756823	0.911731
ENSG00000141002	TCF25	16	89940000	89977792	-0.217572	0.160448	-1.35603	0.175091	0.756736	0.911731
ENSG00000174851	YIF1A	11	66052051	66056641	-0.45045	0.332197	-1.35597	0.175108	0.756694	0.911731
ENSG00000048649	RSF1	11	77371041	77532063	-11.4595	8.45252	-1.35575	0.17518	0.756515	0.911731
ENSG00000157014	TATDN2	3	10289707	10322902	0.267385	0.197272	1.35541	0.175286	0.756252	0.911731
ENSG00000184779	RPS17	15	82821158	82824972	1.13453	0.837097	1.35532	0.175317	0.756176	0.911731
ENSG00000188076	SCGB1C1	11	193080	194573	-0.246096	0.181728	-1.3542	0.175672	0.755297	0.912322
ENSG00000068724	TTC7A	2	47143296	47303276	-1.00824	0.744772	-1.35376	0.175814	0.754947	0.912322
ENSG00000159082	SYNJ1	21	34001069	34100359	73.2156	54.0889	1.35362	0.175859	0.754835	0.912322
ENSG00000140323	DISP2	15	40650436	40663257	5.23428	3.86776	1.35331	0.175957	0.754593	0.912322
ENSG00000196199	MPHOSPH8	13	20207788	20247599	-0.172987	0.127849	-1.35306	0.176038	0.754394	0.912322
ENSG00000103994	ZNF106	15	42705021	42783321	-1.07703	0.79632	-1.35251	0.176213	0.753962	0.912322
ENSG00000171119	NRTN	19	5823813	5828335	-41.782	30.8972	-1.35229	0.176282	0.753792	0.912322
ENSG00000174032	SLC25A30	13	45967451	45992590	-7.45363	5.51343	-1.3519	0.176406	0.753487	0.912322
ENSG00000186635	ARAP1	11	72396114	72504644	0.0657628	0.0486505	1.35174	0.176459	0.753356	0.912322
ENSG00000253797	UTP14C	13	52598827	52607736	-23.5337	17.4108	-1.35167	0.176481	0.753303	0.912322
ENSG00000187688	TRPV2	17	16318856	16340317	-0.143249	0.106002	-1.35138	0.176573	0.753076	0.912322
ENSG00000119900	OGFRL1	6	71998506	72018653	0.328734	0.243326	1.351	0.176694	0.752778	0.912322
ENSG00000143753	DEGS1	1	224363458	224381143	-0.0253097	0.0187422	-1.35041	0.176885	0.752309	0.912322
ENSG00000132471	WBP2	17	73841780	73852588	0.0369393	0.0273547	1.35038	0.176894	0.752287	0.912322
ENSG00000188152	NUTM2G	9	99690592	99702535	-45.1916	33.4764	-1.34996	0.17703	0.751953	0.912322
ENSG00000185404	SP140L	2	231191899	231268447	0.095225	0.0705576	1.34961	0.177142	0.751678	0.912322
ENSG00000138760	SCARB2	4	77079890	77135046	6.82935	5.06074	1.34948	0.177184	0.751576	0.912322
ENSG00000133874	RNF122	8	33405273	33424643	7.83704	5.80749	1.34947	0.177186	0.751571	0.912322
ENSG00000109606	DHX15	4	24519064	24586173	2.53286	1.87733	1.34918	0.177279	0.751342	0.912322
ENSG00000173852	DPY19L1	7	34968488	35077883	-0.932932	0.691526	-1.34909	0.177307	0.751273	0.912322
ENSG00000074370	ATP2A3	17	3827169	3867736	0.0748021	0.0554644	1.34865	0.177449	0.750926	0.912322
ENSG00000168671	UGT3A2	5	36035119	36071460	9.03974	6.70312	1.34859	0.17747	0.750875	0.912322
ENSG00000114331	ACAP2	3	194995465	195163807	-2.78687	2.06663	-1.34851	0.177494	0.750815	0.912322
ENSG00000163694	RBM47	4	40425272	40632892	0.428344	0.317653	1.34847	0.177509	0.750781	0.912322
ENSG00000170296	GABARAP	17	7143333	7146089	-0.0302138	0.0224079	-1.34835	0.177546	0.75069	0.912322
ENSG00000070413	DGCR2	22	19023795	19109967	-0.320304	0.237564	-1.34828	0.177567	0.750638	0.912322
ENSG00000143457	GOLPH3L	1	150618701	150669630	0.17114	0.126973	1.34784	0.177709	0.750292	0.912543
ENSG00000225697	SLC26A6	3	48663156	48672926	-0.217578	0.161458	-1.34758	0.177792	0.750087	0.912543
ENSG00000164967	RPP25L	9	34610483	34612101	0.223774	0.16608	1.34738	0.177857	0.74993	0.912543
ENSG00000071242	RPS6KA2	6	166822852	167319939	6.65165	4.93896	1.34677	0.178054	0.749449	0.912962
ENSG00000003436	TFPI	2	188328957	188430487	-4.07333	3.02502	-1.34655	0.178126	0.749273	0.912962
ENSG00000157322	CLEC18A	16	69984810	69998141	-0.17269	0.128304	-1.34594	0.17832	0.748799	0.912962
ENSG00000166619	BLCAP	20	36120874	36156333	9.25066	6.87331	1.34588	0.178341	0.748749	0.912962
ENSG00000166912	MTMR10	15	31231144	31283810	0.177841	0.132153	1.34572	0.178394	0.74862	0.912962
ENSG00000161243	FBXO27	19	39481354	39523425	14.1237	10.4962	1.3456	0.178432	0.748528	0.912962
ENSG00000178719	GRINA	8	145064226	145067583	-0.0151859	0.011291	-1.34495	0.178641	0.748018	0.913245
ENSG00000133246	PRAM1	19	8554940	8567996	0.134335	0.0998907	1.34482	0.178684	0.747913	0.913245
ENSG00000113749	HRH2	5	175085033	175113245	-0.268842	0.199933	-1.34466	0.178734	0.747794	0.913245
ENSG00000243477	NAT6	3	50333833	50336852	1.49804	1.11458	1.34404	0.178937	0.747301	0.913258
ENSG00000173273	TNKS	8	9413424	9639856	-46.6302	34.7026	-1.34371	0.179043	0.747044	0.913258
ENSG00000267228	IER3IP1	18	44661027	44702652	-0.673117	0.500966	-1.34364	0.179065	0.746988	0.913258
ENSG00000134049	IER3IP1	18	44681413	44702745	-0.673117	0.500966	-1.34364	0.179065	0.746988	0.913258
ENSG00000163682	RPL9	4	39455744	39460568	-0.0019712	0.00146739	-1.34337	0.179153	0.746775	0.913286
ENSG00000128268	MGAT3	22	39853349	39888199	3.19295	2.37823	1.34258	0.179409	0.746155	0.914173
ENSG00000167874	TMEM88	17	7758383	7759417	0.725877	0.540852	1.3421	0.179564	0.745781	0.914371
ENSG00000149792	MRPL49	11	64889655	64894843	-2.23796	1.6677	-1.34195	0.179613	0.745662	0.914371
ENSG00000146094	DOK3	5	176928908	176938275	-0.205016	0.152824	-1.34151	0.179754	0.745321	0.914382
ENSG00000116977	LGALS8	1	236681300	236716281	-0.0682941	0.0509113	-1.34143	0.17978	0.745259	0.914382
ENSG00000137198	GMPR	6	16238811	16295780	0.718008	0.535668	1.3404	0.180117	0.744446	0.915113
ENSG00000168724	DNAJC21	5	34929698	34959069	-1.41543	1.05627	-1.34003	0.180235	0.74416	0.915113
ENSG00000186665	C17orf58	17	65987217	65989765	-15.2371	11.3723	-1.33984	0.180296	0.744014	0.915113
ENSG00000146070	PLA2G7	6	46671938	46703430	-0.66982	0.499974	-1.33971	0.18034	0.743909	0.915113
ENSG00000100889	PCK2	14	24563262	24579807	-0.0346792	0.0258901	-1.33948	0.180414	0.743729	0.915113
ENSG00000113552	GNPDA1	5	141371314	141392606	9.89847	7.38984	1.33947	0.180418	0.74372	0.915113
ENSG00000108960	MMD	17	53469974	53499353	-2.56704	1.91721	-1.33895	0.180588	0.743311	0.915356
ENSG00000105197	TIMM50	19	39971052	39984422	1.36739	1.02134	1.33881	0.180631	0.743208	0.915356
ENSG00000166821	PEX11A	15	90220995	90234014	-228.224	170.541	-1.33823	0.18082	0.742754	0.915679
ENSG00000255423	EBLN2	3	73110810	73112488	-3.41464	2.55183	-1.33811	0.18086	0.742658	0.915679
ENSG00000213445	SIPA1	11	65405568	65418401	-0.0736579	0.0550678	-1.33758	0.181032	0.742245	0.915787
ENSG00000166851	PLK1	16	23688977	23701688	-0.427538	0.319739	-1.33715	0.181175	0.741902	0.915787
ENSG00000189144	ZNF573	19	38226734	38307940	-51.2702	38.3466	-1.33702	0.181216	0.741803	0.915787
ENSG00000198019	FCGR1B	1	120926979	120935937	0.0292144	0.0218635	1.33621	0.181479	0.741173	0.915787
ENSG00000102796	DHRS12	13	52342129	52378293	0.0249023	0.0186473	1.33544	0.181734	0.740564	0.915787
ENSG00000267041	ZNF850	19	37205285	37263727	-54.3919	40.7304	-1.33541	0.181741	0.740546	0.915787
ENSG00000115761	NOL10	2	10710892	10830101	0.495177	0.370906	1.33505	0.181861	0.74026	0.915787
ENSG00000173432	SAA1	11	18287721	18291524	-0.0015083	0.00113	-1.33478	0.181947	0.740054	0.915787
ENSG00000263563	UBBP4	17	21729601	21731762	2.83955	2.1275	1.33469	0.181978	0.73998	0.915787
ENSG00000013288	MAN2B2	4	6576902	6625089	-0.267713	0.200623	-1.33441	0.182071	0.73976	0.915787
ENSG00000185019	UBOX5	20	3088219	3140842	0.317331	0.237811	1.33438	0.182079	0.739741	0.915787
ENSG00000169508	GPR183	13	99946784	99959659	0.141189	0.105869	1.33362	0.182329	0.739145	0.915787
ENSG00000091592	NLRP1	17	5402747	5522744	-0.042849	0.032136	-1.33336	0.182413	0.738945	0.915787
ENSG00000010610	CD4	12	6896024	6929974	0.0582332	0.0436754	1.33332	0.182428	0.738909	0.915787
ENSG00000182866	LCK	1	32716840	32751766	0.0722326	0.0541754	1.33331	0.18243	0.738904	0.915787
ENSG00000106012	IQCE	7	2598632	2654368	4.87693	3.65778	1.3333	0.182433	0.738898	0.915787
ENSG00000130023	ERMARD	6	170151718	170181680	0.635192	0.476405	1.3333	0.182433	0.738896	0.915787
ENSG00000163449	TMEM169	2	216946589	216967506	-24.5983	18.4513	-1.33315	0.182482	0.738779	0.915787
ENSG00000181523	SGSH	17	78180515	78194722	0.134318	0.100775	1.33285	0.182582	0.738542	0.915787
ENSG00000148200	NR6A1	9	127279554	127533589	0.793762	0.595641	1.33262	0.182657	0.738364	0.915787
ENSG00000116678	LEPR	1	65886248	66107242	-56.22	42.2323	-1.33121	0.18312	0.737263	0.915787
ENSG00000134201	GSTM5	1	110254864	110318050	1.34841	1.01322	1.33081	0.183252	0.736951	0.915787
ENSG00000176022	B3GALT6	1	1167629	1170421	-0.31043	0.233344	-1.33035	0.183402	0.736595	0.915787
ENSG00000155275	TRMT44	4	8437867	8495258	3.26772	2.45675	1.3301	0.183485	0.736399	0.915787
ENSG00000106571	GLI3	7	42000548	42277469	106.206	79.8534	1.33002	0.183513	0.736334	0.915787
ENSG00000196704	AMZ2	17	66243715	66253297	-0.0877435	0.0659883	-1.32968	0.183623	0.736073	0.915787
ENSG00000177888	ZBTB41	1	197122810	197169672	-10.1743	7.65365	-1.32934	0.183735	0.735808	0.915787
ENSG00000186153	WWOX	16	78133310	79246564	-0.869785	0.654447	-1.32904	0.183835	0.735571	0.915787
ENSG00000111716	LDHB	12	21788276	21910791	-0.414276	0.311877	-1.32833	0.184068	0.735021	0.915787
ENSG00000119523	ALG2	9	101978708	101984238	4.28128	3.22399	1.32794	0.184197	0.734718	0.915787
ENSG00000161955	TNFSF13	17	7461609	7464925	-0.100653	0.0758427	-1.32713	0.184466	0.734085	0.915787
ENSG00000116701	NCF2	1	183524698	183560011	-0.0067689	0.00510203	-1.3267	0.184607	0.733753	0.915787
ENSG00000217930	PAM16	16	4381550	4405608	0.457044	0.34456	1.32646	0.184689	0.73356	0.915787
ENSG00000167618	LAIR2	19	55009100	55021897	0.778369	0.586869	1.32631	0.184738	0.733445	0.915787
ENSG00000008438	PGLYRP1	19	46522411	46526323	0.00308712	0.00232837	1.32587	0.184882	0.733107	0.915787
ENSG00000101166	SLMO2	20	57608200	57617964	-0.475179	0.358395	-1.32586	0.184888	0.733092	0.915787
ENSG00000168004	HRASLS5	11	63228876	63258666	26.6796	20.1409	1.32465	0.185289	0.732151	0.915787
ENSG00000175115	PACS1	11	65837834	66012218	-0.0937511	0.0707921	-1.32432	0.185398	0.731894	0.915787
ENSG00000233198	RNF224	9	140122018	140124090	162.611	122.804	1.32415	0.185453	0.731766	0.915787
ENSG00000124181	PLCG1	20	39765600	39811629	-0.222308	0.167892	-1.32411	0.185466	0.731737	0.915787
ENSG00000093000	NUP50	22	45559722	45583896	-0.119522	0.0902905	-1.32375	0.185587	0.731452	0.915787
ENSG00000108961	RANGRF	17	8191815	8193410	4.21378	3.18365	1.32357	0.185647	0.731312	0.915787
ENSG00000011376	LARS2	3	45429998	45590913	1.57232	1.18822	1.32325	0.185751	0.731069	0.915787
ENSG00000127084	FGD3	9	95709733	95798518	-0.0027434	0.00207334	-1.32318	0.185776	0.731011	0.915787
ENSG00000087053	MTMR2	11	95566046	95658479	-3.24631	2.45438	-1.32266	0.185948	0.730608	0.915787
ENSG00000169313	P2RY12	3	151055168	151102600	-2.48501	1.88002	-1.3218	0.186235	0.729939	0.915787
ENSG00000088451	TGDS	13	95226308	95248511	4.0525	3.06595	1.32177	0.186244	0.729919	0.915787
ENSG00000143412	ANXA9	1	150954493	150968110	2.45088	1.85437	1.32168	0.186274	0.729848	0.915787
ENSG00000173239	LIPM	10	90562487	90580303	0.704821	0.533383	1.32142	0.186363	0.729641	0.915787
ENSG00000189001	SBSN	19	36014269	36019253	1.22372	0.926273	1.32112	0.186462	0.72941	0.915787
ENSG00000164221	CCDC112	5	114602885	114632528	7.09698	5.37197	1.32111	0.186464	0.729405	0.915787
ENSG00000120699	EXOSC8	13	37572953	37583750	1.1647	0.881894	1.32068	0.18661	0.729066	0.915787
ENSG00000213533	TMEM110	3	52870235	52931612	-0.0813551	0.0616073	-1.32054	0.186654	0.728963	0.915787
ENSG00000136631	VPS45	1	150039369	150117505	6.55568	4.96826	1.31951	0.186998	0.728163	0.915787
ENSG00000243772	KIR2DL3	19	55249980	55295776	-0.0612541	0.0464245	-1.31944	0.187023	0.728104	0.915787
ENSG00000188690	UROS	10	127477146	127511817	-0.323131	0.244939	-1.31923	0.187092	0.727944	0.915787
ENSG00000100219	XBP1	22	29190543	29196585	0.0283153	0.0214641	1.31919	0.187104	0.727917	0.915787
ENSG00000241127	YAE1D1	7	39605975	39649919	-2.94965	2.23607	-1.31912	0.187128	0.727861	0.915787
ENSG00000139266	2023-03-09	12	58148881	58154190	5.50653	4.17445	1.3191	0.187134	0.727846	0.915787
ENSG00000132763	MMACHC	1	45965725	45976739	-4.76712	3.61518	-1.31864	0.18729	0.727486	0.915787
ENSG00000163510	CWC22	2	180809603	180871840	-1.06948	0.811155	-1.31846	0.18735	0.727347	0.915787
ENSG00000188393	CLEC2A	12	10051272	10084980	-5.8001	4.39921	-1.31844	0.187356	0.727332	0.915787
ENSG00000171916	LGALS9C	17	18380051	18398259	0.148933	0.112992	1.31809	0.187474	0.727058	0.915787
ENSG00000170464	DNAJC18	5	138744279	138780180	1.8625	1.41319	1.31794	0.187524	0.726944	0.915787
ENSG00000186409	CCDC30	1	42929001	43120335	9.0014	6.83021	1.31788	0.187544	0.726898	0.915787
ENSG00000164164	OTUD4	4	146031990	146101313	-114.964	87.2465	-1.31769	0.187607	0.72675	0.915787
ENSG00000173530	TNFRSF10D	8	22993101	23021543	-1.82009	1.38168	-1.3173	0.187737	0.726449	0.915787
ENSG00000176834	VSIG10	12	118501398	118573831	-2.76993	2.10295	-1.31716	0.187784	0.726342	0.915787
ENSG00000113368	LMNB1	5	126112315	126172712	0.0623724	0.0473905	1.31614	0.188128	0.725546	0.915787
ENSG00000214530	STARD10	11	72465774	72504726	0.0226003	0.0171754	1.31585	0.188225	0.725322	0.915787
ENSG00000174903	RAB1B	11	66036004	66044963	-0.0106661	0.00810611	-1.31581	0.188238	0.725292	0.915787
ENSG00000120526	NUDCD1	8	110253148	110346614	-46.5425	35.373	-1.31577	0.188252	0.725259	0.915787
ENSG00000162129	CLPB	11	72003469	72145692	1.06511	0.809547	1.31568	0.188281	0.725193	0.915787
ENSG00000123427	METTL21B	12	58165275	58176324	0.281781	0.214291	1.31495	0.188528	0.724624	0.915787
ENSG00000162493	PDPN	1	13909960	13944452	24.6989	18.7916	1.31436	0.188726	0.724169	0.915787
ENSG00000101187	SLCO4A1	20	61273797	61317137	3.75754	2.8589	1.31433	0.188736	0.724146	0.915787
ENSG00000160294	MCM3AP	21	47655047	47706211	0.169601	0.12906	1.31413	0.188804	0.723989	0.915787
ENSG00000174485	DENND4A	15	65950384	66084631	-1.37657	1.04793	-1.31361	0.188977	0.72359	0.915787
ENSG00000130818	ZNF426	19	9638667	9649303	3.75219	2.85738	1.31316	0.18913	0.723239	0.915787
ENSG00000166037	CEP57	11	95523129	95565857	-0.285861	0.217746	-1.31282	0.189243	0.722979	0.915787
ENSG00000137193	PIM1	6	37137979	37143202	0.0269526	0.0205409	1.31215	0.189471	0.722457	0.915787
ENSG00000196196	HRCT1	9	35906189	35907138	0.525717	0.400803	1.31166	0.189635	0.72208	0.915787
ENSG00000137802	MAPKBP1	15	42066632	42120053	-0.615075	0.468943	-1.31162	0.189648	0.722052	0.915787
ENSG00000170903	MSANTD4	11	105866350	105893130	-3.55388	2.70981	-1.31149	0.189694	0.721947	0.915787
ENSG00000126267	COX6B1	19	36139125	36149763	0.0147206	0.0112246	1.31146	0.189703	0.721926	0.915787
ENSG00000061656	SPAG4	20	34203814	34208971	13.1976	10.0655	1.31117	0.189801	0.721703	0.915787
ENSG00000165568	AKR1E2	10	4828821	4890254	-1.29678	0.989033	-1.31116	0.189805	0.721692	0.915787
ENSG00000165525	NEMF	14	50249997	50319921	24.42	18.6319	1.31066	0.189973	0.721309	0.915787
ENSG00000163083	INHBB	2	121103719	121109384	-1.89847	1.44851	-1.31063	0.189981	0.721289	0.915787
ENSG00000156232	WHAMM	15	83478380	83503611	-0.304138	0.232069	-1.31055	0.19001	0.721225	0.915787
ENSG00000171314	PGAM1	10	99185917	99193198	-0.0623332	0.0475802	-1.31007	0.190174	0.72085	0.915787
ENSG00000076685	NT5C2	10	104845940	104953056	0.0698787	0.0533419	1.31002	0.190191	0.720811	0.915787
ENSG00000003393	ALS2	2	202565277	202645912	-0.814232	0.621599	-1.3099	0.19023	0.720721	0.915787
ENSG00000172954	LCLAT1	2	30670092	30867091	1.7314	1.32185	1.30983	0.190252	0.720671	0.915787
ENSG00000119912	IDE	10	94211441	94333833	-8.2676	6.31245	-1.30973	0.190287	0.72059	0.915787
ENSG00000078246	TULP3	12	2986389	3050306	1.49547	1.14201	1.30951	0.190363	0.720417	0.915787
ENSG00000160255	ITGB2	21	46305868	46351904	-0.0017247	0.00131725	-1.30935	0.190414	0.7203	0.915787
ENSG00000164609	SLU7	5	159828648	159848718	-0.360994	0.275717	-1.30929	0.190436	0.720251	0.915787
ENSG00000103365	GGA2	16	23474863	23533316	-0.213941	0.163411	-1.30922	0.190461	0.720194	0.915787
ENSG00000177764	ZCCHC3	20	277737	280965	5.45058	4.16393	1.309	0.190535	0.720026	0.915787
ENSG00000196313	POM121	7	72349936	72421979	5.70477	4.35941	1.30861	0.190666	0.719726	0.915787
ENSG00000077458	FAM76B	11	95502106	95523573	0.803538	0.614129	1.30842	0.190731	0.719579	0.915787
ENSG00000148925	BTBD10	11	13409548	13484844	0.307219	0.234803	1.30841	0.190734	0.719572	0.915787
ENSG00000140519	RHCG	15	89998680	90039844	-0.126327	0.0965557	-1.30833	0.190762	0.719509	0.915787
ENSG00000166529	ZSCAN21	7	99647390	99662661	-0.552088	0.422067	-1.30806	0.190854	0.7193	0.915787
ENSG00000169490	TM2D2	8	38846327	38854343	0.474413	0.362815	1.30759	0.191013	0.718937	0.915787
ENSG00000168310	IRF2	4	185308867	185395734	-0.197418	0.151059	-1.30689	0.19125	0.718399	0.915787
ENSG00000196365	LONP1	19	5691845	5720583	0.0804363	0.0615544	1.30675	0.191297	0.718291	0.915787
ENSG00000180884	ZNF792	19	35447258	35454953	7.72576	5.91412	1.30632	0.191442	0.717962	0.915787
ENSG00000100060	MFNG	22	37865101	37882439	-0.8776	0.671821	-1.3063	0.19145	0.717944	0.915787
ENSG00000170473	WIBG	12	56295197	56326402	-0.220082	0.168478	-1.30629	0.191453	0.717938	0.915787
ENSG00000178297	TMPRSS9	19	2389769	2426237	0.663125	0.507661	1.30624	0.191473	0.717893	0.915787
ENSG00000144029	MRPS5	2	95752952	95815179	0.975319	0.746788	1.30602	0.191546	0.717727	0.915787
ENSG00000113300	CNOT6	5	179921412	180005405	40.3289	30.8794	1.30601	0.191548	0.717723	0.915787
ENSG00000072756	TRNT1	3	3168600	3192563	-1.14698	0.878513	-1.30559	0.191693	0.717394	0.915787
ENSG00000143614	GATAD2B	1	153777201	153895451	0.298923	0.228972	1.3055	0.191722	0.717328	0.915787
ENSG00000197063	MAFG	17	79876146	79885590	-22.3457	17.1192	-1.3053	0.191792	0.71717	0.915787
ENSG00000112062	MAPK14	6	35995488	36079013	-0.0197052	0.0151069	-1.30438	0.192103	0.716466	0.915787
ENSG00000156304	SCAF4	21	33043346	33104388	-1.28408	0.984545	-1.30423	0.192154	0.71635	0.915787
ENSG00000170312	CDK1	10	62538089	62554610	0.82603	0.633382	1.30416	0.19218	0.716292	0.915787
ENSG00000166578	IQCD	12	113633246	113658899	2191.71	1680.74	1.30401	0.192228	0.716182	0.915787
ENSG00000149927	DOC2A	16	30016830	30034591	63.2547	48.5284	1.30346	0.192418	0.715754	0.915787
ENSG00000241258	CRCP	7	65579591	65619555	-0.358157	0.274779	-1.30344	0.192425	0.715739	0.915787
ENSG00000145545	SRD5A1	5	6633456	6669675	0.849446	0.651717	1.3034	0.192439	0.715706	0.915787
ENSG00000176946	THAP4	2	242523820	242576864	3.64741	2.79866	1.30327	0.192483	0.715608	0.915787
ENSG00000143971	ETAA1	2	67624451	67637677	-4.0178	3.08287	-1.30327	0.192484	0.715606	0.915787
ENSG00000118816	CCNI	4	77968311	77997158	-0.530069	0.406751	-1.30318	0.192514	0.715538	0.915787
ENSG00000134198	TSPAN2	1	115590632	115632121	-0.670185	0.514301	-1.3031	0.19254	0.715478	0.915787
ENSG00000165061	ZMAT4	8	40388109	40755352	-1.21969	0.936111	-1.30294	0.192596	0.715352	0.915787
ENSG00000143198	MGST3	1	165600098	165631033	-0.159592	0.122497	-1.30283	0.192634	0.715266	0.915787
ENSG00000175322	ZNF519	18	14057456	14132489	17.4153	13.371	1.30246	0.192758	0.714987	0.915787
ENSG00000182584	ACTL10	20	32254304	32256331	-26.2688	20.1689	-1.30244	0.192766	0.71497	0.915787
ENSG00000187531	SIRT7	17	79869815	79879199	-1.43983	1.10553	-1.30238	0.192785	0.714927	0.915787
ENSG00000138668	HNRNPD	4	83273651	83295656	-0.0939105	0.072124	-1.30207	0.192892	0.714685	0.915787
ENSG00000120519	SLC10A7	4	147175127	147443123	-3.95745	3.04104	-1.30135	0.19314	0.714127	0.915787
ENSG00000014164	ZC3H3	8	144519825	144623623	0.00795809	0.00611736	1.3009	0.193292	0.713787	0.915787
ENSG00000025772	TOMM34	20	43570771	43589127	1.81203	1.39303	1.30078	0.193333	0.713694	0.915787
ENSG00000142273	CBLC	19	45281126	45303891	-92.9977	71.5032	-1.30061	0.193392	0.713561	0.915787
ENSG00000113838	TBCCD1	3	186263862	186288332	134.07	103.089	1.30053	0.193419	0.713502	0.915787
ENSG00000153767	GTF2E1	3	120461484	120501916	-10.176	7.82454	-1.30052	0.193422	0.713495	0.915787
ENSG00000198846	TOX	8	59717977	60031767	-2.65324	2.04054	-1.30026	0.193511	0.713293	0.915787
ENSG00000138029	HADHB	2	26466038	26513336	-0.297674	0.229024	-1.29975	0.193687	0.712899	0.915787
ENSG00000148120	C9orf3	9	97488983	97849441	703.893	541.685	1.29945	0.193789	0.71267	0.915787
ENSG00000143603	KCNN3	1	154669931	154842756	14.1222	10.8708	1.2991	0.19391	0.712401	0.915787
ENSG00000162426	SLC45A1	1	8377886	8404227	-44.0236	33.8992	-1.29866	0.19406	0.712063	0.915787
ENSG00000140968	IRF8	16	85932409	85956215	-4.62531	3.56165	-1.29864	0.194067	0.712048	0.915787
ENSG00000138381	ASNSD1	2	190526111	190535557	0.0531247	0.0409099	1.29858	0.194089	0.711998	0.915787
ENSG00000111490	TBC1D30	12	65174589	65274812	1.01246	0.779975	1.29806	0.194266	0.711603	0.915787
ENSG00000162613	FUBP1	1	78409740	78444794	1.53396	1.18175	1.29804	0.194275	0.711582	0.915787
ENSG00000154978	VOPP1	7	55503749	55640681	-0.125316	0.0965624	-1.29777	0.194365	0.711382	0.915787
ENSG00000062598	ELMO2	20	44994688	45061704	-0.296397	0.228397	-1.29773	0.19438	0.711349	0.915787
ENSG00000166347	CYB5A	18	71920530	71959251	-0.056397	0.0434701	-1.29737	0.194503	0.711074	0.915787
ENSG00000122884	P4HA1	10	74766975	74856732	0.371437	0.286391	1.29696	0.194645	0.710756	0.915787
ENSG00000110318	KIAA1377	11	101785746	101871789	-13.7989	10.6413	-1.29673	0.194723	0.710583	0.915787
ENSG00000173960	UBXN2A	2	24150155	24227779	0.871326	0.671987	1.29664	0.194755	0.710512	0.915787
ENSG00000172888	ZNF621	3	40566369	40616176	60.8641	46.9408	1.29661	0.194764	0.710491	0.915787
ENSG00000130396	MLLT4	6	168227602	168372703	4.38695	3.38362	1.29652	0.194795	0.710422	0.915787
ENSG00000096063	SRPK1	6	35800743	35889119	-0.0257094	0.0198309	-1.29643	0.194827	0.710351	0.915787
ENSG00000178732	GP5	3	194115550	194119995	4.19023	3.2328	1.29616	0.19492	0.710144	0.915787
ENSG00000104880	ARHGEF18	19	7459999	7537363	-0.838132	0.646929	-1.29556	0.195129	0.709679	0.915787
ENSG00000056586	RC3H2	9	125606835	125667620	4.69305	3.62289	1.29539	0.195186	0.709552	0.915787
ENSG00000162819	BROX	1	222885895	222908538	-45.0767	34.8007	-1.29528	0.195223	0.709469	0.915787
ENSG00000189190	ZNF600	19	53267448	53290044	-0.183199	0.14148	-1.29487	0.195366	0.709152	0.915787
ENSG00000128254	C22orf24	22	32329507	32341504	2.99705	2.31465	1.29482	0.195383	0.709112	0.915787
ENSG00000161835	GRASP	12	52400724	52409673	0.168005	0.129785	1.29449	0.195495	0.708864	0.915787
ENSG00000166265	CYYR1	21	27838528	27945603	1.01478	0.783975	1.29441	0.195524	0.708799	0.915787
ENSG00000127564	PKMYT1	16	3018025	3030540	1.71024	1.32154	1.29413	0.195621	0.708584	0.915787
ENSG00000187037	GPR141	7	37723399	37873390	0.289412	0.223643	1.29408	0.195636	0.708551	0.915787
ENSG00000182782	HCAR2	12	123185840	123187890	0.0187286	0.0144729	1.29404	0.195651	0.708517	0.915787
ENSG00000101347	SAMHD1	20	35518632	35580246	0.124371	0.0961168	1.29395	0.195681	0.708451	0.915787
ENSG00000138308	PLA2G12B	10	74694928	74714536	0.958824	0.741022	1.29392	0.195693	0.708426	0.915787
ENSG00000167491	GATAD2A	19	19496635	19619740	0.121001	0.093517	1.2939	0.195701	0.708407	0.915787
ENSG00000185420	SMYD3	1	245912642	246670614	-0.440494	0.340441	-1.29389	0.195702	0.708405	0.915787
ENSG00000151466	SCLT1	4	129786076	130014764	3.83445	2.96628	1.29268	0.196121	0.707475	0.915787
ENSG00000119403	PHF19	9	123617977	123639606	-3.17496	2.45626	-1.2926	0.196149	0.707413	0.915787
ENSG00000050730	TNIP3	4	122052563	122148621	21.3836	16.5439	1.29253	0.196173	0.707361	0.915787
ENSG00000116661	FBXO2	1	11708424	11715842	-5.42236	4.19546	-1.29244	0.196206	0.707287	0.915787
ENSG00000161911	TREML1	6	41117080	41122075	0.0977208	0.0756322	1.29205	0.196339	0.706994	0.915787
ENSG00000116337	AMPD2	1	110158726	110174673	-0.109984	0.0851253	-1.29202	0.196349	0.706972	0.915787
ENSG00000060339	CCAR1	10	70480769	70552134	34.1329	26.4278	1.29155	0.196512	0.706611	0.915787
ENSG00000235162	C12orf75	12	105629068	105789875	0.194595	0.150682	1.29143	0.196554	0.706518	0.915787
ENSG00000162430	SEPN1	1	26126667	26144713	1.68355	1.30389	1.29117	0.196645	0.706318	0.915787
ENSG00000145879	SPINK7	5	147691982	147695485	1.29834	1.00564	1.29106	0.196683	0.706234	0.915787
ENSG00000165698	C9orf9	9	135753414	135765588	21.3286	16.524	1.29077	0.196784	0.706011	0.915787
ENSG00000151773	CCDC122	13	44398045	44453827	3.34153	2.58952	1.29041	0.19691	0.705733	0.915787
ENSG00000166352	C11orf74	11	36616051	36694823	-44.1961	34.2518	-1.29033	0.196937	0.705672	0.915787
ENSG00000174233	ADCY6	12	49159975	49182820	36.9025	28.6003	1.29028	0.196952	0.705639	0.915787
ENSG00000171456	ASXL1	20	30946155	31027122	-2.07831	1.61074	-1.29028	0.196953	0.705637	0.915787
ENSG00000171812	COL8A2	1	36560837	36590821	914.032	708.532	1.29004	0.197038	0.70545	0.915787
ENSG00000261247	GOLGA8T	15	30427352	30437770	-2.12058	1.64406	-1.28985	0.197104	0.705304	0.915787
ENSG00000117614	SYF2	1	25549170	25558993	-1.29996	1.00795	-1.2897	0.197154	0.705195	0.915787
ENSG00000153574	RPIA	2	88991162	89050452	-0.174781	0.135537	-1.28955	0.197207	0.705077	0.915787
ENSG00000168497	SDPR	2	192699028	192711981	-0.41576	0.32248	-1.28926	0.197308	0.704856	0.915787
ENSG00000196415	PRTN3	19	840963	848175	0.0068338	0.00530129	1.28908	0.19737	0.70472	0.915787
ENSG00000068079	IFI35	17	41158742	41166473	-0.273012	0.211832	-1.28882	0.197462	0.704516	0.915787
ENSG00000072134	EPN2	17	19118928	19240028	23.2515	18.0435	1.28864	0.197524	0.70438	0.915787
ENSG00000215271	HOMEZ	14	23741666	23768656	4.05041	3.1435	1.2885	0.19757	0.704278	0.915787
ENSG00000171195	MUC7	4	71296209	71348714	0.265978	0.206431	1.28846	0.197586	0.704244	0.915787
ENSG00000173210	ABLIM3	5	148521046	148640105	0.771947	0.599199	1.2883	0.197642	0.704122	0.915787
ENSG00000144554	FANCD2	3	10068098	10143614	1.05637	0.819992	1.28826	0.197655	0.704093	0.915787
ENSG00000028528	SNX1	15	64386322	64438289	0.173162	0.134418	1.28823	0.197667	0.704066	0.915787
ENSG00000003989	SLC7A2	8	17354597	17428082	-6.2928	4.889	-1.28713	0.198048	0.70323	0.915787
ENSG00000119718	EIF2B2	14	75469614	75476292	-0.105749	0.0821624	-1.28708	0.198068	0.703186	0.915787
ENSG00000186074	CD300LF	17	72690452	72709117	-0.416683	0.323746	-1.28707	0.198071	0.70318	0.915787
ENSG00000166780	C16orf45	16	15528152	15718885	7.5795	5.89143	1.28653	0.198259	0.702767	0.915787
ENSG00000170417	TMEM182	2	103353367	103460352	4.44132	3.45283	1.28628	0.198344	0.702581	0.915787
ENSG00000244242	IFITM10	11	1753640	1771821	-6.76509	5.2595	-1.28626	0.198352	0.702563	0.915787
ENSG00000099956	SMARCB1	22	24129150	24176703	-0.0784546	0.0610007	-1.28613	0.198399	0.70246	0.915787
ENSG00000077009	NMRK2	19	3933101	3942414	-0.686484	0.533885	-1.28583	0.198503	0.702233	0.915787
ENSG00000001036	FUCA2	6	143815948	143832827	4.25411	3.30934	1.28548	0.198623	0.70197	0.915787
ENSG00000172803	SNX32	11	65601112	65624367	1.1576	0.900525	1.28548	0.198625	0.701965	0.915787
ENSG00000111300	NAA25	12	112464500	112546826	-6.66666	5.18648	-1.28539	0.198655	0.7019	0.915787
ENSG00000241839	PLEKHO2	15	65134088	65160206	-0.0048814	0.00379773	-1.28534	0.198674	0.701859	0.915787
ENSG00000085415	SEH1L	18	12947132	12987535	-1.27066	0.988693	-1.28519	0.198725	0.701747	0.915787
ENSG00000099937	SERPIND1	22	21128167	21142008	245.641	191.142	1.28512	0.198749	0.701694	0.915787
ENSG00000131844	MCCC2	5	70883115	70954531	-16.2831	12.6725	-1.28492	0.198821	0.701537	0.915787
ENSG00000116688	MFN2	1	12040238	12073571	0.00509509	0.00396538	1.28489	0.19883	0.701517	0.915787
ENSG00000104093	DMXL2	15	51739908	51915030	0.383893	0.298829	1.28466	0.198912	0.70134	0.915787
ENSG00000089195	TRMT6	20	5917881	5931182	10.6165	8.26463	1.28457	0.198944	0.701268	0.915787
ENSG00000163528	CHCHD4	3	14153580	14166370	2.47188	1.92571	1.28362	0.199275	0.700546	0.916415
ENSG00000109475	RPL34	4	109541722	109551568	0.0140116	0.0109162	1.28356	0.199295	0.700503	0.916415
ENSG00000156261	CCT8	21	30428126	30446118	0.0362377	0.0282387	1.28327	0.199399	0.700278	0.916415
ENSG00000216937	CCDC7	10	32735068	32863492	2.94039	2.2914	1.28323	0.199411	0.700251	0.916415
ENSG00000104915	STX10	19	13254872	13261197	0.0791794	0.0617219	1.28284	0.199548	0.699952	0.916482
ENSG00000124003	MOGAT1	2	223536505	223574649	28.138	21.9362	1.28272	0.199591	0.69986	0.916482
ENSG00000154309	DISP1	1	222988406	223179337	6.03996	4.71082	1.28215	0.199791	0.699424	0.917024
ENSG00000175182	FAM131A	3	184053714	184064063	9.11772	7.1198	1.28061	0.200329	0.698255	0.91847
ENSG00000117697	NSL1	1	212899495	212965124	15.1913	11.8629	1.28058	0.200342	0.698228	0.91847
ENSG00000165832	TRUB1	10	116697952	116737430	-10.261	8.01359	-1.28045	0.200387	0.69813	0.91847
ENSG00000169247	SH3TC2	5	148303202	148442726	-48.7907	38.1086	-1.28031	0.200437	0.698022	0.91847
ENSG00000107242	PIP5K1B	9	71320575	71624092	4.22917	3.30389	1.28006	0.200525	0.697832	0.918493
ENSG00000173114	LRRN3	7	110731062	110765510	-19.2294	15.0289	-1.27949	0.200723	0.697403	0.918665
ENSG00000100442	FKBP3	14	45584803	45604522	1.75403	1.37096	1.27941	0.200751	0.697342	0.918665
ENSG00000114098	ARMC8	3	137906109	138017231	-2.03322	1.58939	-1.27925	0.200811	0.697213	0.918665
ENSG00000183527	PSMG1	21	40546695	40555777	1.01665	0.794917	1.27894	0.200917	0.696983	0.918702
ENSG00000049883	PTCD2	5	71616194	71656052	-38.4865	30.0969	-1.27875	0.200984	0.696838	0.918702
ENSG00000149292	TTC12	11	113185251	113254266	-0.27256	0.213189	-1.27849	0.201076	0.696639	0.918745
ENSG00000148484	RSU1	10	16632610	16859527	-0.0444871	0.0348201	-1.27763	0.201381	0.695981	0.919175
ENSG00000183513	COA5	2	99215773	99224978	0.452608	0.354339	1.27733	0.201486	0.695756	0.919175
ENSG00000170581	STAT2	12	56735381	56753939	-1.04987	0.82198	-1.27724	0.201516	0.69569	0.919175
ENSG00000111052	LIN7A	12	81186299	81331704	0.305462	0.239237	1.27681	0.201668	0.695363	0.919175
ENSG00000163558	PRKCI	3	169940153	170023769	-6.98408	5.47071	-1.27663	0.201732	0.695224	0.919175
ENSG00000164934	DCAF13	8	104426942	104455681	1.06922	0.837586	1.27654	0.201763	0.695158	0.919175
ENSG00000131044	TTLL9	20	30458505	30532764	-28.7003	22.483	-1.27654	0.201766	0.695152	0.919175
ENSG00000222004	C7orf71	7	26677490	26686889	12.0774	9.46244	1.27635	0.201833	0.695008	0.919175
ENSG00000163428	LRRC58	3	120043356	120068186	7.87169	6.16957	1.27589	0.201995	0.69466	0.919535
ENSG00000163611	SPICE1	3	113161565	113234034	14.9727	11.7393	1.27544	0.202155	0.694316	0.919576
ENSG00000114383	TUSC2	3	50357458	50365682	0.113549	0.0890307	1.2754	0.202169	0.694285	0.919576
ENSG00000130165	ELOF1	19	11661962	11670051	68.8014	54.0054	1.27397	0.202673	0.693204	0.921181
ENSG00000128534	NAA38	7	117824086	117832878	1.16896	0.917602	1.27393	0.202688	0.693172	0.921181
ENSG00000157119	KLHL40	3	42727011	42734036	-0.0808556	0.063512	-1.27307	0.202992	0.692522	0.921897
ENSG00000134697	GNL2	1	38032417	38061536	-0.659689	0.518324	-1.27274	0.203112	0.692265	0.921897
ENSG00000134001	EIF2S1	14	67826714	67853233	3.63462	2.85615	1.27256	0.203175	0.69213	0.921897
ENSG00000168071	CCDC88B	11	64107695	64125006	-0.0504362	0.039634	-1.27255	0.203178	0.692124	0.921897
ENSG00000170190	SLC16A5	17	73083822	73102257	0.158151	0.124337	1.27195	0.20339	0.691669	0.922289
ENSG00000108651	UTP6	17	30187923	30228784	-1.06243	0.835366	-1.27181	0.20344	0.691563	0.922289
ENSG00000196642	RABL6	9	139702374	139735639	0.822487	0.64685	1.27153	0.203542	0.691347	0.922289
ENSG00000121903	ZSCAN20	1	33938246	33962107	31.0411	24.4154	1.27137	0.203596	0.69123	0.922289
ENSG00000089248	ERP29	12	112451120	112461255	-0.909231	0.715352	-1.27103	0.203719	0.690969	0.922468
ENSG00000072364	AFF4	5	132211071	132299326	0.835022	0.657258	1.27046	0.20392	0.69054	0.923001
ENSG00000156983	BRPF1	3	9773413	9789702	60.5939	47.7063	1.27014	0.204033	0.690299	0.923138
ENSG00000187792	ZNF70	22	24083769	24093279	-19.1337	15.0694	-1.2697	0.204191	0.689964	0.923219
ENSG00000163754	GYG1	3	148709128	148745419	0.0317349	0.0249955	1.26963	0.204218	0.689907	0.923219
ENSG00000085274	MYNN	3	169490619	169507504	16.914	13.3258	1.26927	0.204345	0.689635	0.92327
ENSG00000120686	UFM1	13	38923986	38937140	80.6126	63.5185	1.26912	0.204398	0.689524	0.92327
ENSG00000013523	ANGEL1	14	77253588	77292589	-0.67324	0.530573	-1.26889	0.204479	0.689351	0.92327
ENSG00000166359	WDR88	19	33622996	33666701	6.28202	4.95242	1.26848	0.204628	0.689035	0.92327
ENSG00000154451	GBP5	1	89724633	89738544	-0.312696	0.246593	-1.26807	0.204774	0.688726	0.92327
ENSG00000176014	TUBB6	18	12307668	12344319	0.399241	0.314896	1.26785	0.204852	0.68856	0.92327
ENSG00000155330	C16orf87	16	46830519	46865323	15.3237	12.0894	1.26753	0.204966	0.688319	0.92327
ENSG00000008083	JARID2	6	15246527	15522252	0.384715	0.303554	1.26737	0.205023	0.688198	0.92327
ENSG00000122642	FKBP9	7	32997017	33046543	1.22586	0.967448	1.2671	0.205118	0.687996	0.92327
ENSG00000147592	LACTB2	8	71547553	71581409	-1.51535	1.19613	-1.26688	0.2052	0.687824	0.92327
ENSG00000186862	PDZD7	10	102767440	102790890	14.7217	11.6241	1.26647	0.205344	0.687518	0.92327
ENSG00000074842	C19orf10	19	4641386	4670382	-9.08124	7.17101	-1.26638	0.205376	0.68745	0.92327
ENSG00000128829	EIF2AK4	15	40226347	40327797	0.585292	0.462189	1.26635	0.205388	0.687425	0.92327
ENSG00000175857	GAPT	5	57787262	57792917	-0.0346605	0.0273778	-1.26601	0.205509	0.687169	0.92327
ENSG00000163421	PROK2	3	71820807	71834357	-0.0316275	0.0249857	-1.26582	0.205576	0.687028	0.92327
ENSG00000110880	CORO1C	12	109038885	109125372	1.57701	1.24587	1.26579	0.205587	0.687005	0.92327
ENSG00000161526	SAP30BP	17	73663196	73704142	5.18193	4.09431	1.26564	0.205642	0.686888	0.92327
ENSG00000164916	FOXK1	7	4683388	4811074	-1.40958	1.11407	-1.26526	0.205779	0.686599	0.923344
ENSG00000100605	ITPK1	14	93403259	93582665	-0.345438	0.273046	-1.26513	0.205825	0.686501	0.923344
ENSG00000008516	MMP25	16	3096682	3110727	-0.0003216	0.00025436	-1.2645	0.20605	0.686028	0.923631
ENSG00000131067	GGT7	20	33432523	33460663	0.815491	0.644918	1.26449	0.206055	0.686016	0.923631
ENSG00000133740	E2F5	8	86089460	86129387	8.90093	7.0421	1.26396	0.206244	0.685618	0.924104
ENSG00000184903	IMMP2L	7	110303110	111202573	-2.49126	1.97184	-1.26342	0.206438	0.68521	0.924323
ENSG00000150779	TIMM8B	11	111955524	111957522	-0.831527	0.658209	-1.26332	0.206475	0.685132	0.924323
ENSG00000173013	CCDC96	4	7042579	7044728	10.4438	8.27051	1.26277	0.20667	0.684722	0.924323
ENSG00000163507	KIAA1524	3	108268716	108308491	1.4219	1.12632	1.26243	0.206795	0.684459	0.924323
ENSG00000196946	ZNF705A	12	8290733	8341133	-5.13704	4.06924	-1.26241	0.206802	0.684445	0.924323
ENSG00000159658	EFCAB14	1	47124366	47184824	0.596974	0.472975	1.26217	0.206888	0.684264	0.924323
ENSG00000169957	ZNF768	16	30535325	30538142	-2.00842	1.59139	-1.26206	0.206929	0.684179	0.924323
ENSG00000090263	MRPS33	7	140705854	140715028	-0.763557	0.60516	-1.26174	0.207041	0.683944	0.924323
ENSG00000148346	LCN2	9	130911350	130915734	0.00344362	0.00272936	1.26169	0.207059	0.683905	0.924323
ENSG00000203817	FAM72C	1	149438750	149459549	70.4511	55.8467	1.26151	0.207126	0.683766	0.924323
ENSG00000110492	MDK	11	46402306	46405375	6.97641	5.53311	1.26085	0.207364	0.683267	0.924416
ENSG00000006451	RALA	7	39663082	39747723	-5.4819	4.34843	-1.26066	0.20743	0.683128	0.924416
ENSG00000073584	SMARCE1	17	38781214	38804760	0.52383	0.415571	1.26051	0.207486	0.683011	0.924416
ENSG00000176046	NUPR1	16	28548606	28550495	0.259573	0.205944	1.2604	0.207524	0.682932	0.924416
ENSG00000146426	TIAM2	6	155153831	155578857	2.05047	1.62722	1.26011	0.207631	0.682709	0.924416
ENSG00000198585	NUDT16	3	131100515	131107674	-0.114415	0.0908152	-1.25987	0.207716	0.68253	0.924416
ENSG00000140943	MBTPS1	16	84087368	84150511	0.23591	0.187255	1.25983	0.207729	0.682502	0.924416
ENSG00000182986	ZNF320	19	53367043	53400946	11.398	9.05063	1.25936	0.207901	0.682143	0.924431
ENSG00000100012	SEC14L3	22	30843946	30868036	1.7404	1.38234	1.25903	0.20802	0.681894	0.924431
ENSG00000162073	PAQR4	16	3019246	3023490	0.731034	0.580692	1.2589	0.208066	0.681798	0.924431
ENSG00000123415	SMUG1	12	54558529	54582778	0.30837	0.245009	1.25861	0.208171	0.681579	0.924431
ENSG00000119401	TRIM32	9	119449581	119463579	3.23145	2.56796	1.25837	0.208257	0.6814	0.924431
ENSG00000180509	KCNE1	21	35818988	35884573	0.0386495	0.0307175	1.25823	0.20831	0.68129	0.924431
ENSG00000140332	TLE3	15	70340129	70390515	0.136732	0.108672	1.25821	0.208315	0.681279	0.924431
ENSG00000176749	CDK5R1	17	30813637	30818274	-0.162203	0.128983	-1.25756	0.208552	0.680786	0.924611
ENSG00000165887	ANKRD2	10	99332198	99343641	1.9877	1.5812	1.25708	0.208725	0.680425	0.924611
ENSG00000214253	FIS1	7	100882739	100895597	-0.0296412	0.0235812	-1.25699	0.208758	0.680356	0.924611
ENSG00000196678	ERI2	16	20791515	20911671	-7.0229	5.58817	-1.25674	0.208847	0.680172	0.924611
ENSG00000110060	PUS3	11	125763381	125773116	-0.411918	0.327925	-1.25614	0.209067	0.679715	0.924611
ENSG00000171848	RRM2	2	10262455	10271545	0.912711	0.72667	1.25602	0.209109	0.679627	0.924611
ENSG00000167272	POP5	12	121016567	121019201	0.327001	0.260431	1.25562	0.209255	0.679323	0.924611
ENSG00000147535	PPAPDC1B	8	38120648	38126761	-2.47734	1.97318	-1.25551	0.209295	0.679241	0.924611
ENSG00000134780	DAGLA	11	61447905	61514473	39.8311	31.7382	1.25499	0.209484	0.678849	0.924611
ENSG00000158122	AAED1	9	99401859	99417585	-17.6257	14.0447	-1.25497	0.20949	0.678837	0.924611
ENSG00000164896	FASTK	7	150773711	150777953	0.360475	0.287319	1.25462	0.209618	0.678571	0.924611
ENSG00000148498	PARD3	10	34398488	35104253	-48.0495	38.3026	-1.25447	0.209671	0.678462	0.924611
ENSG00000163009	C2orf48	2	10281509	10351851	-1.16225	0.92649	-1.25447	0.209673	0.678458	0.924611
ENSG00000103248	MTHFSD	16	86563782	86588841	-0.411214	0.327815	-1.25441	0.209694	0.678415	0.924611
ENSG00000131686	CA6	1	9005926	9035151	-3371.48	2688.15	-1.2542	0.209769	0.678258	0.924611
ENSG00000196586	MYO6	6	76458909	76629254	4.37579	3.48904	1.25416	0.209786	0.678224	0.924611
ENSG00000168297	PXK	3	58318607	58411748	0.66691	0.53181	1.25404	0.209829	0.678135	0.924611
ENSG00000060982	BCAT1	12	24964295	25102393	-0.206903	0.164999	-1.25396	0.209855	0.678081	0.924611
ENSG00000116044	NFE2L2	2	178092323	178257425	-0.201454	0.160693	-1.25366	0.209967	0.677849	0.924631
ENSG00000113658	SMAD5	5	135468534	135524435	-5.55528	4.43268	-1.25325	0.210113	0.677547	0.924631
ENSG00000236609	ZNF853	7	6655248	6663921	-10.6963	8.53661	-1.25299	0.210208	0.677351	0.924631
ENSG00000000457	SCYL3	1	169818772	169863408	0.391937	0.312822	1.2529	0.21024	0.677284	0.924631
ENSG00000137713	PPP2R1B	11	111597632	111637151	-1.57532	1.25764	-1.2526	0.210353	0.677052	0.924631
ENSG00000257218	GATC	12	120884241	120899389	0.249099	0.198873	1.25255	0.210368	0.677019	0.924631
ENSG00000143740	SNAP47	1	227916240	227968927	-3.00654	2.40121	-1.25209	0.210536	0.676674	0.924631
ENSG00000174243	DDX23	12	49223547	49246625	4.61828	3.68848	1.25208	0.210539	0.676667	0.924631
ENSG00000124920	MYRF	11	61520114	61555990	8.83367	7.05626	1.25189	0.210609	0.676523	0.924631
ENSG00000239839	DEFA3	8	6873391	6875823	-0.0001001	8e-05	-1.25101	0.210932	0.675857	0.925282
ENSG00000001084	GCLC	6	53362139	53481768	-0.875142	0.699759	-1.25063	0.211069	0.675577	0.925282
ENSG00000141551	CSNK1D	17	80196899	80231607	0.592436	0.473751	1.25052	0.211108	0.675495	0.925282
ENSG00000136485	DCAF7	17	61627822	61671639	0.483998	0.387104	1.2503	0.211188	0.67533	0.925282
ENSG00000085377	PREP	6	105725440	105850959	-0.560274	0.448192	-1.25008	0.211272	0.675159	0.925282
ENSG00000158987	RAPGEF6	5	130759614	130970929	0.516228	0.413015	1.2499	0.211336	0.675027	0.925282
ENSG00000162366	PDZK1IP1	1	47649265	47656716	-0.0465174	0.0372173	-1.24989	0.211341	0.675017	0.925282
ENSG00000162244	RPL29	3	52027616	52029958	-0.0122677	0.0098184	-1.24946	0.211499	0.674693	0.925409
ENSG00000138131	LOXL4	10	100007447	100028007	-20.2212	16.1878	-1.24916	0.211606	0.674473	0.925409
ENSG00000179698	KIAA1875	8	145162629	145173218	-1.44156	1.15469	-1.24844	0.211871	0.673929	0.925409
ENSG00000133789	SWAP70	11	9685624	9774538	-0.174137	0.139486	-1.24842	0.211877	0.673917	0.925409
ENSG00000142541	RPL13A	19	49990811	49995565	-0.009804	0.0078534	-1.24838	0.211893	0.673883	0.925409
ENSG00000108830	RND2	17	41177258	41184057	-5.68614	4.5554	-1.24822	0.211951	0.673765	0.925409
ENSG00000064651	SLC12A2	5	127419458	127525380	88.7796	71.1368	1.24801	0.212026	0.67361	0.925409
ENSG00000250486	FAM218A	4	165878100	165880273	17.8067	14.2707	1.24778	0.212112	0.673435	0.925409
ENSG00000167513	CDT1	16	88869621	88875666	-1.60515	1.28642	-1.24776	0.21212	0.673419	0.925409
ENSG00000123338	NCKAP1L	12	54891495	54937726	0.0614811	0.049288	1.24738	0.212257	0.673139	0.925451
ENSG00000141568	FOXK2	17	80477589	80602538	-2.73167	2.19048	-1.24706	0.212374	0.672899	0.925451
ENSG00000120949	TNFRSF8	1	12123434	12204264	-0.435277	0.349046	-1.24705	0.21238	0.672887	0.925451
ENSG00000165617	DACT1	14	59100685	59115039	-10.6161	8.51489	-1.24677	0.212481	0.67268	0.92552
ENSG00000072071	LPHN1	19	14260750	14316999	-8.87062	7.11612	-1.24655	0.212562	0.672515	0.92552
ENSG00000243156	MICAL3	22	18270415	18507325	4.79816	3.8503	1.24618	0.212699	0.672235	0.925741
ENSG00000113163	COL4A3BP	5	74664311	74807963	4.9363	3.96195	1.24593	0.212792	0.672046	0.925741
ENSG00000139505	MTMR6	13	25802307	25862147	-0.198143	0.159058	-1.24573	0.212863	0.6719	0.925741
ENSG00000034510	TMSB10	2	85132749	85133795	0.0356564	0.0286396	1.245	0.21313	0.671355	0.92594
ENSG00000162714	ZNF496	1	247460714	247495148	-0.269482	0.216482	-1.24483	0.213195	0.671223	0.92594
ENSG00000197956	S100A6	1	153507075	153508720	0.00813096	0.00653198	1.24479	0.213208	0.671197	0.92594
ENSG00000177954	RPS27	1	153963235	153964626	-0.307911	0.247415	-1.24451	0.213311	0.670987	0.92594
ENSG00000131931	THAP1	8	42691817	42698468	-3.37027	2.70819	-1.24447	0.213326	0.670957	0.92594
ENSG00000072163	LIMS2	2	128395956	128439360	3.48988	2.80623	1.24362	0.21364	0.670317	0.926784
ENSG00000144504	ANKMY1	2	241418839	241508626	0.471512	0.379192	1.24347	0.213696	0.670204	0.926784
ENSG00000042286	AIFM2	10	71857979	71892690	-5.5295	4.44756	-1.24326	0.213771	0.670052	0.926784
ENSG00000196247	ZNF107	7	64126511	64171404	0.449691	0.361895	1.2426	0.214016	0.669555	0.927378
ENSG00000107263	RAPGEF1	9	134452157	134615461	0.0226649	0.0182423	1.24244	0.214075	0.669435	0.927378
ENSG00000177483	RBM44	2	238707032	238751451	1.58143	1.27323	1.24206	0.214214	0.669151	0.927622
ENSG00000153944	MSI2	17	55333212	55762046	-24.6216	19.8377	-1.24115	0.21455	0.668472	0.928079
ENSG00000196378	ZNF34	8	145998499	146012730	-0.31451	0.253402	-1.24115	0.214551	0.66847	0.928079
ENSG00000163870	TPRA1	3	127291912	127317094	-0.585241	0.471552	-1.2411	0.214571	0.66843	0.928079
ENSG00000027847	B4GALT7	5	177027101	177037348	0.0458293	0.0369433	1.24053	0.214779	0.668008	0.928188
ENSG00000184719	RNLS	10	90033621	90344287	8.09455	6.52557	1.24044	0.214814	0.667937	0.928188
ENSG00000196172	ZNF681	19	23921997	23941693	-4.90501	3.95454	-1.24035	0.214847	0.667871	0.928188
ENSG00000158691	ZSCAN12	6	28346732	28367511	99.54	80.2892	1.23977	0.215061	0.667438	0.928657
ENSG00000196670	ZFP62	5	180274611	180288286	1.47207	1.18753	1.2396	0.215122	0.667314	0.928657
ENSG00000108883	EFTUD2	17	42927311	42977030	-0.138327	0.111622	-1.23925	0.215255	0.667048	0.928789
ENSG00000203778	FAM229B	6	112408802	112423993	-20.6276	16.6494	-1.23894	0.215368	0.666819	0.928789
ENSG00000039123	SKIV2L2	5	54603588	54721409	-1.73654	1.40194	-1.23867	0.215468	0.666617	0.928789
ENSG00000175348	TMEM9B	11	8968841	8986558	0.433785	0.350217	1.23862	0.215488	0.666577	0.928789
ENSG00000154822	PLCL2	3	16844159	17132086	0.11952	0.0965285	1.23818	0.215649	0.666252	0.929034
ENSG00000179532	DNHD1	11	6518490	6614988	6.88641	5.56248	1.23801	0.215712	0.666126	0.929034
ENSG00000157837	SPPL3	12	121200313	121342174	-0.730394	0.590136	-1.23767	0.215838	0.665873	0.929103
ENSG00000179820	MYADM	19	54369477	54379691	-0.0231839	0.0187342	-1.23752	0.215895	0.665757	0.929103
ENSG00000120913	PDLIM2	8	22435792	22455538	-1.64397	1.33017	-1.2359	0.216494	0.664554	0.930997
ENSG00000184203	PPP1R2	3	195241221	195270209	-0.212331	0.171806	-1.23588	0.216503	0.664536	0.930997
ENSG00000223953	C1QTNF5	11	119209652	119217383	165.199	133.702	1.23557	0.216617	0.664307	0.931127
ENSG00000151136	BTBD11	12	107712190	108053419	5.45097	4.41495	1.23466	0.216957	0.663627	0.93221
ENSG00000010282	HHATL	3	42734155	42744319	-1.63844	1.32736	-1.23436	0.21707	0.6634	0.93221
ENSG00000106780	MEGF9	9	123363091	123476748	0.0187319	0.0151802	1.23396	0.217216	0.663108	0.93221
ENSG00000110955	ATP5B	12	57031959	57039798	-0.0420754	0.0340993	-1.23391	0.217237	0.663067	0.93221
ENSG00000140374	ETFA	15	76507696	76603813	0.195766	0.158736	1.23328	0.217471	0.662598	0.93221
ENSG00000168813	ZNF507	19	32836500	32878573	3.51042	2.84661	1.23319	0.217503	0.662534	0.93221
ENSG00000101194	SLC17A9	20	61584052	61599949	0.206277	0.167306	1.23293	0.217601	0.66234	0.93221
ENSG00000128617	OPN1SW	7	128412545	128415844	4.2334	3.43378	1.23287	0.217625	0.662292	0.93221
ENSG00000197077	KIAA1671	22	25348697	25593415	-21.5801	17.511	-1.23237	0.21781	0.661922	0.93221
ENSG00000107077	KDM4C	9	6720863	7175648	-0.307344	0.249413	-1.23227	0.217847	0.661848	0.93221
ENSG00000153015	CWC27	5	64064757	64314590	2.72152	2.20861	1.23223	0.217863	0.661816	0.93221
ENSG00000198754	OXCT2	1	40235195	40237020	2.09755	1.70307	1.23163	0.218088	0.661368	0.93221
ENSG00000163170	BOLA3	2	74362525	74375121	3.91415	3.17857	1.23142	0.218166	0.661212	0.93221
ENSG00000128203	ASPHD2	22	26825239	26840981	1.48327	1.20464	1.23129	0.218214	0.661118	0.93221
ENSG00000092820	EZR	6	159186773	159240444	0.121668	0.0988243	1.23115	0.218267	0.661013	0.93221
ENSG00000173531	MST1	3	49721380	49726934	5.76322	4.68199	1.23093	0.218348	0.660851	0.93221
ENSG00000197044	ZNF441	19	11877815	11894893	-9.61339	7.8146	-1.23018	0.218628	0.660294	0.93221
ENSG00000105976	MET	7	116312444	116438440	57.5867	46.8143	1.23011	0.218656	0.660238	0.93221
ENSG00000118369	USP35	11	77899858	77925757	3.93153	3.19726	1.22966	0.218826	0.659901	0.93221
ENSG00000153066	TXNDC11	16	11772936	11836734	0.643923	0.523675	1.22962	0.218838	0.659877	0.93221
ENSG00000166477	LEO1	15	52230222	52264003	6.95489	5.65737	1.22935	0.218941	0.659673	0.93221
ENSG00000140995	DEF8	16	90014333	90034468	0.568221	0.462257	1.22923	0.218985	0.659586	0.93221
ENSG00000185267	CDNF	10	14861249	14880574	266.882	217.156	1.22899	0.219076	0.659405	0.93221
ENSG00000179934	CCR8	3	39371197	39375171	0.630435	0.512994	1.22893	0.219098	0.659362	0.93221
ENSG00000047617	ANO2	12	5641035	6055398	-4734.12	3852.34	-1.22889	0.219111	0.659335	0.93221
ENSG00000112297	AIM1	6	106959730	107018326	-0.446649	0.363497	-1.22876	0.219163	0.659232	0.93221
ENSG00000241685	ARPC1A	7	98923521	98985787	2.97393	2.42046	1.22866	0.219199	0.659161	0.93221
ENSG00000118579	MED28	4	17616254	17635728	0.52087	0.423953	1.2286	0.21922	0.65912	0.93221
ENSG00000080618	CPB2	13	46627321	46679211	-0.0429306	0.0349505	-1.22833	0.219324	0.658913	0.932297
ENSG00000079387	SENP1	12	48436681	48500091	0.945636	0.770399	1.22746	0.219649	0.658271	0.932308
ENSG00000222014	RAB6C	2	130737235	130740311	64.5318	52.5787	1.22734	0.219696	0.658178	0.932308
ENSG00000254852	NPIPA2	16	14841923	14859270	-1.59642	1.30085	-1.22722	0.219742	0.658088	0.932308
ENSG00000174083	PIK3R6	17	8706041	8770994	0.558238	0.455159	1.22647	0.220022	0.657534	0.932308
ENSG00000198937	CCDC167	6	37450696	37467698	-0.0522597	0.0426115	-1.22642	0.22004	0.657497	0.932308
ENSG00000205978	NYNRIN	14	24867992	24888494	-19.5772	15.98	-1.2251	0.220536	0.656521	0.932308
ENSG00000188786	MTF1	1	38275239	38325292	0.678686	0.554082	1.22488	0.220619	0.656357	0.932308
ENSG00000090924	PLEKHG2	19	39903225	39919054	-25.0182	20.4252	-1.22487	0.220623	0.656349	0.932308
ENSG00000130159	ECSIT	19	11616731	11639989	0.266688	0.217788	1.22453	0.220752	0.656096	0.932308
ENSG00000090054	SPTLC1	9	94794281	94877666	-1.58204	1.29223	-1.22427	0.220851	0.6559	0.932308
ENSG00000204138	PHACTR4	1	28696114	28826881	-0.293044	0.239447	-1.22384	0.221012	0.655584	0.932308
ENSG00000167528	ZNF641	12	48733791	48745197	-0.0263545	0.0215345	-1.22383	0.221018	0.655572	0.932308
ENSG00000204001	LCN8	9	139648838	139652678	0.233772	0.191193	1.2227	0.221444	0.654736	0.932308
ENSG00000180113	TDRD6	6	46655612	46672056	-5.11515	4.18364	-1.22265	0.22146	0.654704	0.932308
ENSG00000115464	USP34	2	61414598	61697904	-1.27341	1.04175	-1.22238	0.221566	0.654498	0.932308
ENSG00000085365	SCAMP1	5	77656339	77776562	-2.72561	2.23032	-1.22207	0.221681	0.654271	0.932308
ENSG00000159199	ATP5G1	17	46970127	46973233	0.104447	0.0854746	1.22196	0.221722	0.654192	0.932308
ENSG00000105700	KXD1	19	18668572	18680197	-0.279513	0.228756	-1.22188	0.221753	0.654131	0.932308
ENSG00000175826	CTDNEP1	17	7146910	7155810	0.024202	0.019812	1.22158	0.221866	0.65391	0.932308
ENSG00000187741	FANCA	16	89803957	89883065	0.746594	0.611197	1.22153	0.221887	0.653869	0.932308
ENSG00000225526	C3orf83	3	12556433	12602558	-32.4539	26.5709	-1.22141	0.221931	0.653782	0.932308
ENSG00000110756	HPS5	11	18300223	18343745	-2.88442	2.36157	-1.2214	0.221935	0.653774	0.932308
ENSG00000198848	CES1	16	55836763	55867249	0.0146469	0.0119971	1.22087	0.222137	0.653379	0.932308
ENSG00000127946	HIP1	7	75162621	75368280	-0.0422337	0.0345977	-1.22071	0.222196	0.653264	0.932308
ENSG00000105643	ARRDC2	19	18111941	18124911	-0.178291	0.146078	-1.22051	0.22227	0.65312	0.932308
ENSG00000173207	CKS1B	1	154947129	154951725	-0.848796	0.69552	-1.22037	0.222323	0.653016	0.932308
ENSG00000268942	CKS1B	5	61808070	61808309	-0.848796	0.69552	-1.22037	0.222323	0.653016	0.932308
ENSG00000110321	EIF4G2	11	10818597	10830657	-0.262388	0.21502	-1.22029	0.222354	0.652956	0.932308
ENSG00000143401	ANP32E	1	150190717	150208504	0.197254	0.161655	1.22022	0.222381	0.652902	0.932308
ENSG00000149532	CPSF7	11	61170121	61197503	0.939984	0.770524	1.21993	0.222492	0.652686	0.932308
ENSG00000120805	ARL1	12	101786898	101801598	4.02251	3.29742	1.2199	0.222504	0.652663	0.932308
ENSG00000158042	MRPL17	11	6702013	6704632	-2.12853	1.74485	-1.21989	0.222506	0.652658	0.932308
ENSG00000119862	LGALSL	2	64681103	64688515	0.269989	0.221329	1.21986	0.22252	0.652631	0.932308
ENSG00000154102	C16orf74	16	85723690	85784735	-1.49476	1.22558	-1.21963	0.222604	0.652468	0.932308
ENSG00000143797	MBOAT2	2	8992820	9143942	-0.46318	0.379861	-1.21934	0.222715	0.652251	0.932308
ENSG00000171914	TLN2	15	62682725	63136830	-127.394	104.496	-1.21913	0.222796	0.652092	0.932308
ENSG00000046604	DSG2	18	29078006	29128971	10.2253	8.38875	1.21893	0.222871	0.651946	0.932308
ENSG00000157873	TNFRSF14	1	2487078	2496821	1.34969	1.10734	1.21886	0.222897	0.651896	0.932308
ENSG00000125510	OPRL1	20	62711526	62731996	-0.0401895	0.0329781	-1.21867	0.222969	0.651756	0.932308
ENSG00000104356	POP1	8	99129525	99172062	3.49299	2.86625	1.21866	0.222973	0.651748	0.932308
ENSG00000111196	MAGOHB	12	10758612	10766222	-1.11521	0.9152	-1.21854	0.223019	0.651659	0.932308
ENSG00000143164	DCAF6	1	167905021	168045081	-0.436048	0.357849	-1.21852	0.223025	0.651646	0.932308
ENSG00000092140	G2E3	14	31028329	31089269	-17.9649	14.7448	-1.21839	0.223077	0.651545	0.932308
ENSG00000147419	CCDC25	8	27590835	27630170	0.28418	0.233272	1.21824	0.223135	0.651433	0.932308
ENSG00000120051	CCDC147	10	106113522	106214848	-17.6531	14.4921	-1.21812	0.223177	0.65135	0.932308
ENSG00000040199	PHLPP2	16	71671738	71758604	-3.04733	2.50172	-1.21809	0.22319	0.651326	0.932308
ENSG00000105738	SIPA1L3	19	38397868	38699012	2.56655	2.10759	1.21776	0.223314	0.651084	0.932476
ENSG00000160447	PKN3	9	131464802	131483197	15.4375	12.6814	1.21733	0.22348	0.650762	0.932817
ENSG00000242372	EIF6	20	33866714	33872788	-0.100785	0.0828427	-1.21659	0.223762	0.650214	0.933644
ENSG00000101605	MYOM1	18	3066805	3220106	-5.69929	4.68633	-1.21615	0.223927	0.649894	0.933885
ENSG00000160688	FLAD1	1	154955814	154965587	1.18919	0.97796	1.21599	0.223988	0.649776	0.933885
ENSG00000173992	CCS	11	66360292	66373490	-0.196468	0.161606	-1.21572	0.224091	0.649575	0.933966
ENSG00000156966	B3GNT7	2	232260254	232265875	0.261052	0.214781	1.21544	0.224199	0.649366	0.934066
ENSG00000184752	NDUFA12	12	95290831	95397546	0.0740222	0.0609195	1.21508	0.224335	0.649103	0.934263
ENSG00000203871	C6orf164	6	88106840	88109467	-0.807215	0.664444	-1.21487	0.224415	0.648948	0.934263
ENSG00000092931	MFSD11	17	74731947	74777531	0.845988	0.696948	1.21385	0.224806	0.648192	0.935483
ENSG00000135775	COG2	1	230778235	230829728	-8.32852	6.86325	-1.2135	0.224941	0.647932	0.935483
ENSG00000108433	GOSR2	17	45000483	45105003	0.905014	0.745831	1.21343	0.224965	0.647885	0.935483
ENSG00000205784	ARRDC5	19	4890449	4902879	-1.15939	0.955662	-1.21318	0.22506	0.647701	0.935483
ENSG00000116685	KIAA2013	1	11979648	11986485	0.0107107	0.00883064	1.21291	0.225166	0.647498	0.935483
ENSG00000054282	SDCCAG8	1	243419320	243663394	1.03525	0.853619	1.21278	0.225214	0.647405	0.935483
ENSG00000170122	FOXD4	9	116237	118417	3.83221	3.16136	1.2122	0.225435	0.646979	0.936051
ENSG00000135148	TRAFD1	12	112563305	112591407	-0.209116	0.172544	-1.21196	0.225528	0.6468	0.936087
ENSG00000121753	BAI2	1	32192718	32230494	-898.942	742.181	-1.21122	0.225813	0.646252	0.936219
ENSG00000061794	MRPS35	12	27863706	27909228	-2.21038	1.82577	-1.21065	0.226028	0.645838	0.936219
ENSG00000138032	PPM1B	2	44395108	44471523	10.9729	9.06424	1.21057	0.22606	0.645776	0.936219
ENSG00000172819	RARG	12	53604354	53626764	21.8435	18.0467	1.21039	0.22613	0.645641	0.936219
ENSG00000242247	ARFGAP3	22	43192508	43254112	-0.0619409	0.0511796	-1.21026	0.226177	0.645551	0.936219
ENSG00000180694	TMEM64	8	91634223	91803860	-1.54789	1.2793	-1.20995	0.226296	0.645323	0.936219
ENSG00000087088	BAX	19	49458072	49465055	-0.204773	0.16925	-1.20989	0.226322	0.645274	0.936219
ENSG00000126653	NSRP1	17	28442539	28513493	-1.04653	0.865038	-1.2098	0.226354	0.645211	0.936219
ENSG00000139746	RBM26	13	79885962	79980612	0.969587	0.80148	1.20974	0.226377	0.645168	0.936219
ENSG00000197951	ZNF71	19	57106632	57137849	2.4129	1.99478	1.20961	0.22643	0.645065	0.936219
ENSG00000112425	EPM2A	6	145822719	146057160	-4.08647	3.37877	-1.20946	0.226487	0.644957	0.936219
ENSG00000189164	ZNF527	19	37861963	37883968	23.7131	19.6133	1.20903	0.226651	0.644642	0.93655
ENSG00000064547	LPAR2	19	19734477	19739739	-0.0025956	0.00214804	-1.20835	0.226913	0.644141	0.937283
ENSG00000117877	CD3EAP	19	45909467	45914024	-1.75388	1.452	-1.2079	0.227085	0.643812	0.937644
ENSG00000105281	SLC1A5	19	47278140	47291851	0.0709288	0.0587348	1.20761	0.227197	0.643597	0.937758
ENSG00000172009	THOP1	19	2785458	2813599	0.396595	0.328825	1.2061	0.227779	0.642486	0.938048
ENSG00000105352	CEACAM4	19	42125344	42133442	0.00166843	0.0013834	1.20604	0.227803	0.642441	0.938048
ENSG00000088682	COQ9	16	57481337	57495187	2.51817	2.08821	1.2059	0.227857	0.642337	0.938048
ENSG00000132170	PPARG	3	12328867	12475855	-10.8522	9.00381	-1.20529	0.228093	0.641889	0.938048
ENSG00000103522	IL21R	16	27413483	27462115	0.512775	0.425504	1.2051	0.228165	0.641751	0.938048
ENSG00000144026	ZNF514	2	95813075	95831158	0.17153	0.142359	1.20491	0.22824	0.641608	0.938048
ENSG00000158106	RHPN1	8	144451057	144466390	-1.24881	1.03656	-1.20477	0.228293	0.641508	0.938048
ENSG00000152382	TADA1	1	166825747	166845564	2.06375	1.71304	1.20473	0.228308	0.64148	0.938048
ENSG00000073910	FRY	13	32605437	32870794	-2.56612	2.1307	-1.20436	0.228452	0.641205	0.938048
ENSG00000172469	MANEA	6	96025419	96057333	0.760507	0.631469	1.20435	0.228456	0.641198	0.938048
ENSG00000172731	LRRC20	10	72058729	72142382	-91.8791	76.2978	-1.20422	0.228506	0.641102	0.938048
ENSG00000132002	DNAJB1	19	14625582	14640582	-0.0557245	0.0462769	-1.20415	0.22853	0.641056	0.938048
ENSG00000131981	LGALS3	14	55590828	55612126	-0.0915602	0.0760383	-1.20413	0.228538	0.641041	0.938048
ENSG00000161513	FDXR	17	72858619	72869156	-0.29489	0.244899	-1.20413	0.22854	0.641038	0.938048
ENSG00000122515	ZMIZ2	7	44788180	44809477	0.17319	0.143873	1.20376	0.228681	0.64077	0.938048
ENSG00000155324	GRAMD3	5	125695824	125832186	-7.30517	6.0709	-1.20331	0.228857	0.640436	0.938048
ENSG00000160224	AIRE	21	45705721	45718531	-94.6345	78.6512	-1.20322	0.228892	0.640369	0.938048
ENSG00000139354	GAS2L3	12	100967461	101022064	-14.3066	11.891	-1.20314	0.228921	0.640314	0.938048
ENSG00000136273	HUS1	7	47735328	48019178	12.9478	10.7634	1.20295	0.228996	0.640172	0.938048
ENSG00000084072	PPIE	1	40157854	40229586	-0.0375682	0.0312374	-1.20267	0.229105	0.639965	0.938048
ENSG00000110777	POU2AF1	11	111222977	111326355	0.155502	0.129321	1.20245	0.22919	0.639805	0.938048
ENSG00000007376	RPUSD1	16	834974	838397	-0.319861	0.266019	-1.2024	0.229208	0.63977	0.938048
ENSG00000198561	CTNND1	11	57520715	57587018	0.945205	0.786113	1.20238	0.229217	0.639753	0.938048
ENSG00000168159	RNF187	1	228674762	228683467	0.195684	0.162832	1.20175	0.22946	0.639294	0.938048
ENSG00000103227	LMF1	16	903634	1031318	-0.479919	0.399407	-1.20158	0.229527	0.639167	0.938048
ENSG00000188987	HIST1H4D	6	26188938	26189304	-0.269073	0.223973	-1.20136	0.229611	0.639008	0.938048
ENSG00000254858	MPV17L2	19	18303992	18307758	0.251016	0.208945	1.20135	0.229616	0.638997	0.938048
ENSG00000184923	NUTM2A	10	88985205	88996665	4.46105	3.71479	1.20089	0.229794	0.638661	0.938048
ENSG00000172269	DPAGT1	11	118967213	118979041	1.65329	1.37683	1.20079	0.229831	0.638591	0.938048
ENSG00000121022	COPS5	8	67955314	67996018	-6.87267	5.72446	-1.20058	0.229914	0.638434	0.938048
ENSG00000118245	TNP1	2	217724181	217724787	-1.10856	0.923362	-1.20057	0.229919	0.638425	0.938048
ENSG00000142784	WDTC1	1	27561007	27635110	-0.411294	0.342621	-1.20043	0.229971	0.638327	0.938048
ENSG00000113384	GOLPH3	5	32124810	32174456	-0.392902	0.327397	-1.20008	0.23011	0.638065	0.938269
ENSG00000165923	AGBL2	11	47681143	47736941	-19.6519	16.3788	-1.19983	0.230204	0.637886	0.938311
ENSG00000187210	GCNT1	9	79034752	79122332	-1.1979	0.999222	-1.19884	0.230592	0.637157	0.938941
ENSG00000075413	MARK3	14	103851729	103970168	0.0906355	0.0756046	1.19881	0.230603	0.637136	0.938941
ENSG00000138119	MYOF	10	95066186	95242074	0.3397	0.283371	1.19878	0.230613	0.637117	0.938941
ENSG00000105708	ZNF14	19	19821280	19843906	-1.10429	0.921422	-1.19846	0.230739	0.63688	0.93896
ENSG00000100994	PYGB	20	25228705	25278650	0.0510344	0.0425877	1.19834	0.230786	0.63679	0.93896
ENSG00000163586	FABP1	2	88422510	88427635	0.527698	0.44067	1.19749	0.231116	0.63617	0.939956
ENSG00000172531	PPP1CA	11	67165654	67188654	-77.4299	64.6746	-1.19722	0.231219	0.635976	0.940033
ENSG00000166997	CNPY4	7	99717236	99723134	-0.261082	0.218152	-1.19679	0.231389	0.635656	0.940079
ENSG00000149269	PAK1	11	77032752	77185680	0.185171	0.154757	1.19653	0.231489	0.63547	0.940079
ENSG00000171793	CTPS1	1	41445007	41478235	0.909027	0.759832	1.19635	0.231559	0.635338	0.940079
ENSG00000147650	LRP12	8	105501459	105601252	6.75245	5.64652	1.19586	0.231751	0.634979	0.940079
ENSG00000122861	PLAU	10	75668935	75677255	0.0616068	0.0515207	1.19577	0.231787	0.634911	0.940079
ENSG00000120586	MRC1	10	18098352	18200091	-0.402214	0.336371	-1.19575	0.231796	0.634895	0.940079
ENSG00000166446	CDYL2	16	80631803	80838226	-0.64097	0.536074	-1.19567	0.231824	0.634842	0.940079
ENSG00000132205	EMILIN2	18	2847028	2915991	0.195231	0.163324	1.19536	0.231945	0.634615	0.940228
ENSG00000168884	TNIP2	4	2743375	2758103	0.115607	0.0967881	1.19443	0.23231	0.633933	0.940972
ENSG00000178425	NT5DC1	6	116422012	116570660	-2.1227	1.77742	-1.19426	0.232376	0.633808	0.940972
ENSG00000173818	ENDOV	17	78388965	78411886	8.09029	6.77441	1.19424	0.232383	0.633796	0.940972
ENSG00000239605	C2orf61	2	47272677	47382517	-754.644	632.362	-1.19337	0.232723	0.63316	0.941211
ENSG00000165185	KIAA1958	9	115249127	115431677	72.9246	61.1298	1.19295	0.23289	0.632849	0.941211
ENSG00000169026	MFSD7	4	675618	683230	0.418242	0.350646	1.19277	0.232958	0.632723	0.941211
ENSG00000102978	POLR2C	16	57496299	57505922	0.152275	0.127675	1.19267	0.232997	0.63265	0.941211
ENSG00000178177	LCORL	4	17842822	18023499	122.629	102.832	1.19252	0.233059	0.632535	0.941211
ENSG00000162378	ZYG11B	1	53192126	53293014	1.03021	0.863987	1.19239	0.233108	0.632443	0.941211
ENSG00000130202	PVRL2	19	45349432	45392485	-0.0045973	0.00385556	-1.19237	0.233114	0.632431	0.941211
ENSG00000162910	MRPL55	1	228294380	228297013	-0.113158	0.0949605	-1.19163	0.233405	0.631891	0.941211
ENSG00000178685	PARP10	8	145051321	145086940	-0.0429072	0.0360154	-1.19136	0.233514	0.631688	0.941211
ENSG00000141720	PIP4K2B	17	36921942	36956379	1.12736	0.946642	1.19091	0.23369	0.63136	0.941211
ENSG00000171224	C10orf35	10	71390007	71393352	6.31489	5.30356	1.19069	0.233776	0.6312	0.941211
ENSG00000198417	MT1F	16	56691606	56694610	-1.48657	1.24852	-1.19066	0.233787	0.63118	0.941211
ENSG00000176209	SMIM19	8	42396298	42409603	0.236574	0.1987	1.19061	0.233808	0.631142	0.941211
ENSG00000178691	SUZ12	17	30264037	30328064	-1.24982	1.04974	-1.1906	0.23381	0.631136	0.941211
ENSG00000143653	SCCPDH	1	246887349	246931439	-0.357165	0.299997	-1.19056	0.233826	0.631108	0.941211
ENSG00000110944	IL23A	12	56732663	56734193	-4.38145	3.68048	-1.19046	0.233866	0.631032	0.941211
ENSG00000163803	PLB1	2	28680012	28866654	-20.4795	17.2036	-1.19042	0.233883	0.631002	0.941211
ENSG00000149534	MS4A2	11	59855734	59863444	-57.8245	48.6002	-1.1898	0.234126	0.630551	0.941847
ENSG00000113810	SMC4	3	160117062	160152750	-1.36455	1.14721	-1.18945	0.234262	0.630299	0.942053
ENSG00000179941	BBS10	12	76738254	76742222	4.11844	3.46342	1.18912	0.234391	0.630059	0.94214
ENSG00000168209	DDIT4	10	74033678	74035794	1.54324	1.29811	1.18883	0.234505	0.629848	0.94214
ENSG00000080189	SLC35C2	20	44978167	44993043	3.23524	2.72492	1.18728	0.235117	0.628715	0.94214
ENSG00000186625	KATNA1	6	149916009	149970108	-1.19747	1.00863	-1.18723	0.235137	0.628678	0.94214
ENSG00000144635	DYNC1LI1	3	32567463	32612366	7.06381	5.95144	1.18691	0.235264	0.628444	0.94214
ENSG00000102910	LONP2	16	48278207	48397033	-0.152031	0.128112	-1.18671	0.235344	0.628298	0.94214
ENSG00000156869	FRRS1	1	100174259	100232187	-3.14911	2.65448	-1.18634	0.235489	0.62803	0.94214
ENSG00000168556	ING2	4	184426147	184432249	-2.7328	2.30404	-1.18609	0.235585	0.627852	0.94214
ENSG00000129518	EAPP	14	34985135	35008916	0.535207	0.45127	1.186	0.235621	0.627786	0.94214
ENSG00000047188	YTHDC2	5	112849380	112930982	-0.490154	0.413383	-1.18571	0.235735	0.627575	0.94214
ENSG00000144043	TEX261	2	71213068	71222075	-0.168269	0.141937	-1.18552	0.235812	0.627434	0.94214
ENSG00000140511	HAPLN3	15	89420519	89438857	-2.13584	1.80199	-1.18527	0.235912	0.627251	0.94214
ENSG00000165424	ZCCHC24	10	81142081	81205383	6.89419	5.81741	1.1851	0.23598	0.627125	0.94214
ENSG00000197561	ELANE	19	851014	856242	0.00069551	0.000587	1.18485	0.236077	0.626947	0.94214
ENSG00000070985	TRPM5	11	2425745	2444275	-27.5336	23.2397	-1.18477	0.23611	0.626886	0.94214
ENSG00000179085	DPM3	1	155112367	155113071	-0.812849	0.68652	-1.18401	0.236408	0.626338	0.94214
ENSG00000132274	TRIM22	11	5710919	5758319	-0.0105474	0.00890868	-1.18395	0.236433	0.626292	0.94214
ENSG00000099985	OSM	22	30658818	30662829	0.00327521	0.00276853	1.18301	0.236805	0.62561	0.94214
ENSG00000188130	MAPK12	22	50683879	50700254	-1.19053	1.00642	-1.18294	0.236833	0.625558	0.94214
ENSG00000079246	XRCC5	2	216972187	217071026	0.0402138	0.0340139	1.18228	0.237096	0.625076	0.94214
ENSG00000181638	ZFP41	8	144328991	144344875	3.6337	3.07375	1.18217	0.237138	0.624999	0.94214
ENSG00000264668	ZFP41	8	144329280	144358573	3.6337	3.07375	1.18217	0.237138	0.624999	0.94214
ENSG00000182568	SATB1	3	18386879	18487080	0.353194	0.298802	1.18203	0.237193	0.624898	0.94214
ENSG00000215712	TMEM242	6	157710418	157744633	12.9621	10.9663	1.182	0.237207	0.624872	0.94214
ENSG00000163001	CCDC104	2	55746740	55773015	-5.63483	4.76903	-1.18155	0.237386	0.624545	0.94214
ENSG00000163374	YY1AP1	1	155629237	155658791	0.129425	0.109539	1.18154	0.237387	0.624544	0.94214
ENSG00000064886	CHI3L2	1	111743393	111786062	-0.109053	0.0923006	-1.18149	0.237406	0.624508	0.94214
ENSG00000173226	IQCB1	3	121488610	121553926	0.0780065	0.0660265	1.18144	0.237427	0.62447	0.94214
ENSG00000100206	DMC1	22	38914954	38966291	17.2728	14.6201	1.18144	0.237427	0.62447	0.94214
ENSG00000198841	KTI12	1	52497775	52499488	-2.97036	2.51451	-1.18129	0.237487	0.62436	0.94214
ENSG00000150783	TEX12	11	112038095	112043282	-25.4116	21.5118	-1.18129	0.237488	0.624358	0.94214
ENSG00000150401	DCUN1D2	13	114110134	114145267	-1.73492	1.46904	-1.18099	0.237607	0.62414	0.94214
ENSG00000152990	GPR125	4	22346694	22517677	35.2463	29.8619	1.18031	0.237877	0.623648	0.94214
ENSG00000134644	PUM1	1	31404353	31538838	-48.5971	41.188	-1.17988	0.238047	0.623338	0.94214
ENSG00000142949	PTPRF	1	43990858	44089343	-54.1806	45.9222	-1.17983	0.238066	0.623302	0.94214
ENSG00000213077	FAM106A	17	18427880	18430160	3.08028	2.61151	1.1795	0.2382	0.623059	0.94214
ENSG00000151348	EXT2	11	44117099	44266979	0.16667	0.141327	1.17933	0.238269	0.622933	0.94214
ENSG00000181284	TMEM102	17	7338762	7340998	0.301023	0.255323	1.17899	0.238402	0.62269	0.94214
ENSG00000244165	P2RY11	19	10222214	10226048	0.938712	0.796836	1.17805	0.238777	0.622008	0.94214
ENSG00000087250	MT3	16	56622986	56625000	3.72812	3.16601	1.17755	0.238978	0.621643	0.94214
ENSG00000135205	CCDC146	7	76751751	76958850	1.63786	1.39119	1.17731	0.239072	0.621471	0.94214
ENSG00000158062	UBXN11	1	26607819	26644854	-0.0610325	0.0518867	-1.17626	0.239489	0.620714	0.94214
ENSG00000166317	SYNPO2L	10	75404639	75423561	-5.23265	4.45021	-1.17582	0.239666	0.620393	0.94214
ENSG00000196544	C17orf59	17	8091652	8093564	-3.27965	2.78979	-1.17559	0.239758	0.620227	0.94214
ENSG00000162373	BEND5	1	49193195	49242641	-12.7752	10.867	-1.17559	0.239758	0.620226	0.94214
ENSG00000158773	USF1	1	161009041	161015767	0.0787425	0.0669977	1.1753	0.239874	0.620016	0.94214
ENSG00000128340	RAC2	22	37621301	37640488	0.00833006	0.00708925	1.17503	0.239984	0.619818	0.94214
ENSG00000102760	RGCC	13	42031695	42045018	0.0599727	0.0510653	1.17443	0.240222	0.619387	0.94214
ENSG00000152601	MBNL1	3	151961617	152183569	-0.0540136	0.0459939	-1.17437	0.240249	0.619339	0.94214
ENSG00000141198	TOM1L1	17	52976748	53039310	-123.383	105.09	-1.17408	0.240365	0.619129	0.94214
ENSG00000169592	INO80E	16	30006615	30017114	0.091685	0.078093	1.17405	0.240375	0.619111	0.94214
ENSG00000179715	PCED1B	12	47473386	47630443	-0.450412	0.383859	-1.17338	0.240645	0.618623	0.94214
ENSG00000089327	FXYD5	19	35645633	35660786	-0.0064939	0.00553438	-1.17337	0.240648	0.618618	0.94214
ENSG00000172824	CES4A	16	67022492	67043661	25.8101	21.9985	1.17327	0.240688	0.618546	0.94214
ENSG00000136518	ACTL6A	3	179280668	179306196	-19.3411	16.4863	-1.17316	0.240731	0.618468	0.94214
ENSG00000019485	PRDM11	11	45115564	45247734	61.9005	52.7643	1.17315	0.240735	0.61846	0.94214
ENSG00000146007	ZMAT2	5	140078265	140086248	0.095124	0.0810936	1.17301	0.24079	0.618361	0.94214
ENSG00000138430	OLA1	2	174937175	175113426	15.4061	13.1344	1.17296	0.240812	0.618321	0.94214
ENSG00000106636	YKT6	7	44240567	44253893	3.88516	3.31438	1.17221	0.241111	0.617783	0.94214
ENSG00000124103	FAM209A	20	55092243	55101198	-0.0255496	0.0218009	-1.17195	0.241217	0.617592	0.94214
ENSG00000115275	MOGS	2	74688184	74692537	-0.201099	0.171623	-1.17175	0.241297	0.617447	0.94214
ENSG00000119640	ACYP1	14	75519924	75536186	-3.66006	3.12367	-1.17172	0.24131	0.617425	0.94214
ENSG00000108001	EBF3	10	131633547	131762105	914.943	780.925	1.17161	0.241352	0.61735	0.94214
ENSG00000124571	XPO5	6	43490072	43543812	-27.044	23.0828	-1.17161	0.241353	0.617347	0.94214
ENSG00000119915	ELOVL3	10	103986085	103989346	-2.72356	2.32525	-1.1713	0.241479	0.61712	0.94214
ENSG00000178307	TMEM11	17	21100593	21117937	0.327285	0.279461	1.17113	0.241546	0.616999	0.94214
ENSG00000117385	LEPRE1	1	43212006	43232755	121.676	103.907	1.17101	0.241594	0.616914	0.94214
ENSG00000186603	HPDL	1	45792545	45794347	6.76169	5.77452	1.17095	0.241617	0.616872	0.94214
ENSG00000126790	L3HYPDH	14	59927081	59951148	-0.248103	0.211933	-1.17067	0.241732	0.616665	0.94214
ENSG00000114739	ACVR2B	3	38495342	38534633	23.9476	20.4565	1.17066	0.241736	0.616658	0.94214
ENSG00000182575	NXPH3	17	47653220	47661189	-41.5212	35.4684	-1.17065	0.241738	0.616655	0.94214
ENSG00000162599	NFIA	1	61330931	61928465	61.1351	52.2327	1.17044	0.241825	0.616498	0.94214
ENSG00000236279	CLEC2L	7	139208602	139229730	1.17922	1.00762	1.17029	0.241883	0.616395	0.94214
ENSG00000054148	PHPT1	9	139743176	139745488	5.15784	4.40835	1.17001	0.241995	0.616194	0.94214
ENSG00000215251	FASTKD5	20	3127165	3140543	-5.22649	4.46733	-1.16994	0.242026	0.616138	0.94214
ENSG00000132849	INADL	1	62208149	62629592	-3.32962	2.84599	-1.16993	0.242027	0.616135	0.94214
ENSG00000105185	PDCD5	19	33071974	33078358	0.0939469	0.0803011	1.16993	0.242028	0.616134	0.94214
ENSG00000197894	ADH5	4	99992132	100009952	-1.01863	0.870916	-1.16961	0.242158	0.6159	0.94214
ENSG00000139192	TAPBPL	12	6560856	6575683	0.018191	0.0155534	1.16958	0.24217	0.61588	0.94214
ENSG00000077522	ACTN2	1	236849754	236927931	0.408405	0.349277	1.16929	0.242288	0.615668	0.94214
ENSG00000124783	SSR1	6	7268539	7347679	0.579093	0.495455	1.16881	0.24248	0.615324	0.94214
ENSG00000183011	LSMD1	17	7760003	7788556	-0.456764	0.390813	-1.16876	0.242502	0.615285	0.94214
ENSG00000150527	CTAGE5	14	39734488	39856156	-0.650821	0.55686	-1.16873	0.242511	0.615269	0.94214
ENSG00000135951	TSGA10	2	99613724	99771427	-1.21462	1.03931	-1.16868	0.242531	0.615233	0.94214
ENSG00000124074	ENKD1	16	67696848	67701168	-7.84687	6.71467	-1.16862	0.242558	0.615184	0.94214
ENSG00000170128	GPR25	1	200842083	200843306	0.711625	0.609003	1.16851	0.242602	0.615106	0.94214
ENSG00000114631	PODXL2	3	127348024	127391652	0.996156	0.852528	1.16847	0.242616	0.61508	0.94214
ENSG00000188603	CLN3	16	28477983	28506896	-0.628622	0.537991	-1.16846	0.24262	0.615073	0.94214
ENSG00000261832	CLN3	16	28477974	28503333	-0.628622	0.537991	-1.16846	0.24262	0.615073	0.94214
ENSG00000143641	GALNT2	1	230193536	230417870	-0.244515	0.209298	-1.16827	0.2427	0.614931	0.94214
ENSG00000110665	C11orf21	11	2316875	2324279	-0.0186525	0.0159681	-1.16811	0.242761	0.61482	0.94214
ENSG00000186141	POLR3C	1	145592605	145611025	9.65008	8.2614	1.16809	0.242769	0.614806	0.94214
ENSG00000179051	RCC2	1	17733256	17766220	0.507312	0.434326	1.16804	0.242789	0.61477	0.94214
ENSG00000105447	GRWD1	19	48949030	48960279	-1.70303	1.45814	-1.16794	0.24283	0.614698	0.94214
ENSG00000188305	C19orf35	19	2274631	2282181	-0.0253892	0.0217436	-1.16766	0.242943	0.614496	0.94214
ENSG00000129646	QRICH2	17	74270130	74303761	1.09659	0.939299	1.16746	0.243026	0.614347	0.94214
ENSG00000171097	CCBL1	9	131595221	131644773	1.3006	1.11413	1.16737	0.243063	0.614282	0.94214
ENSG00000151623	NR3C2	4	148999913	149365850	2.14366	1.83656	1.16722	0.243123	0.614174	0.94214
ENSG00000145431	PDGFC	4	157681606	157892546	-0.552387	0.473478	-1.16666	0.243349	0.613771	0.94214
ENSG00000138031	ADCY3	2	25042038	25142708	0.0338095	0.0289839	1.16649	0.243415	0.613652	0.94214
ENSG00000138413	IDH1	2	209100951	209130798	-3.00526	2.57643	-1.16644	0.243436	0.613615	0.94214
ENSG00000016864	GLT8D1	3	52728505	52740048	-2.56921	2.2031	-1.16618	0.243541	0.613428	0.94214
ENSG00000128039	SRD5A3	4	56212276	56239263	-0.0821153	0.0704206	-1.16607	0.243586	0.613347	0.94214
ENSG00000042088	TDP1	14	90421283	90511106	-1.20406	1.03282	-1.1658	0.243697	0.61315	0.94214
ENSG00000168918	INPP5D	2	233924677	234116549	-0.263844	0.226321	-1.16579	0.243698	0.613148	0.94214
ENSG00000185527	PDE6G	17	79617489	79630142	0.803431	0.689304	1.16557	0.243789	0.612986	0.94214
ENSG00000103260	METRN	16	765115	769655	5.82677	4.99972	1.16542	0.243849	0.612879	0.94214
ENSG00000054392	HHAT	1	210501596	210849638	-5.75858	4.94269	-1.16507	0.243991	0.612626	0.94214
ENSG00000089012	SIRPG	20	1609798	1638425	-0.979508	0.84078	-1.165	0.24402	0.612575	0.94214
ENSG00000154370	TRIM11	1	228581374	228594541	0.431693	0.370563	1.16497	0.244032	0.612553	0.94214
ENSG00000167654	ATCAY	19	3879862	3928077	37.1821	31.9195	1.16487	0.24407	0.612486	0.94214
ENSG00000204859	ZBTB48	1	6640061	6649340	0.225207	0.193345	1.16479	0.244104	0.612425	0.94214
ENSG00000118508	RAB32	6	146864829	146876101	-0.0838725	0.0720182	-1.1646	0.24418	0.61229	0.94214
ENSG00000243725	TTC4	1	55181495	55208330	1.20694	1.03657	1.16436	0.24428	0.612112	0.94214
ENSG00000083099	LYRM2	6	90277863	90348472	8.03944	6.9053	1.16424	0.244326	0.612029	0.94214
ENSG00000136982	DSCC1	8	120846216	120868250	1.46475	1.25825	1.16411	0.244379	0.611936	0.94214
ENSG00000162601	MYSM1	1	59120411	59165764	-1.15454	0.991848	-1.16403	0.244412	0.611877	0.94214
ENSG00000185418	TARSL2	15	102193801	102264807	0.724212	0.622207	1.16394	0.244448	0.611814	0.94214
ENSG00000136682	CBWD2	2	114195268	114253766	1.7252	1.48251	1.1637	0.244546	0.61164	0.94214
ENSG00000172738	TMEM217	6	37179956	37225931	4.31553	3.7104	1.16309	0.244794	0.6112	0.94214
ENSG00000115841	RMDN2	2	38150330	38294285	36.6839	31.5425	1.163	0.244829	0.611136	0.94214
ENSG00000109771	LRP2BP	4	186285032	186317053	526.546	452.789	1.1629	0.244872	0.611061	0.94214
ENSG00000204653	ASPDH	19	51014857	51017947	-0.684798	0.588972	-1.1627	0.244951	0.610921	0.94214
ENSG00000134250	NOTCH2	1	120454176	120612240	-0.840564	0.723013	-1.16259	0.244998	0.610838	0.94214
ENSG00000196839	ADA	20	43248163	43280874	0.335114	0.28826	1.16254	0.245015	0.610807	0.94214
ENSG00000169418	NPR1	1	153651113	153666468	2.77532	2.38794	1.16223	0.245144	0.610579	0.94214
ENSG00000127412	TRPV5	7	142605267	142630905	-19.2696	16.5811	-1.16214	0.245179	0.610517	0.94214
ENSG00000036054	TBC1D23	3	99979844	100044095	-0.270783	0.233023	-1.16204	0.245218	0.610448	0.94214
ENSG00000062524	LTK	15	41795836	41806085	0.246656	0.212332	1.16165	0.245377	0.610166	0.94214
ENSG00000174227	PIGG	4	492989	533985	-2.08292	1.79343	-1.16141	0.245473	0.609996	0.94214
ENSG00000156414	TDRD9	14	104394799	104519004	0.0322819	0.0277987	1.16127	0.245531	0.609894	0.94214
ENSG00000072682	P4HA2	5	131527531	131631008	-9.58223	8.25257	-1.16112	0.245593	0.609785	0.94214
ENSG00000147443	DOK2	8	21766384	21771371	-0.007589	0.00653816	-1.16072	0.245757	0.609495	0.94214
ENSG00000221838	AP4M1	7	99699172	99707968	-0.272176	0.23451	-1.16062	0.245798	0.609421	0.94214
ENSG00000151366	NDUFC2	11	77779350	77791265	0.125584	0.108224	1.16041	0.245881	0.609275	0.94214
ENSG00000187479	C11orf96	11	43946892	43965888	22.2068	19.1406	1.16019	0.24597	0.609119	0.94214
ENSG00000023191	RNH1	11	494512	507300	0.0626831	0.0540282	1.16019	0.24597	0.609118	0.94214
ENSG00000253719	ATXN7L3B	12	74931551	74935223	0.104208	0.0898499	1.1598	0.246129	0.608837	0.94214
ENSG00000242028	HYPK	15	44088340	44095241	-3.47755	2.99854	-1.15975	0.246151	0.608798	0.94214
ENSG00000136147	PHF11	13	50069746	50103123	-0.286572	0.247104	-1.15972	0.246163	0.608777	0.94214
ENSG00000161133	USP41	22	20704868	20745048	2.1206	1.82971	1.15898	0.246465	0.608245	0.942392
ENSG00000185115	NDNL2	15	29560353	29562033	16.1191	13.9094	1.15886	0.246511	0.608163	0.942392
ENSG00000156017	C9orf41	9	77595936	77643339	-2.55728	2.20682	-1.15881	0.246535	0.608122	0.942392
ENSG00000155849	ELMO1	7	36893961	37488852	-0.24	0.207124	-1.15873	0.246568	0.608063	0.942392
ENSG00000141076	CIRH1A	16	69165194	69265033	-0.575836	0.497138	-1.1583	0.24674	0.607761	0.942459
ENSG00000183785	TUBA8	22	18593097	18629321	-174.905	151.014	-1.15821	0.24678	0.60769	0.942459
ENSG00000174136	RGMB	5	98104354	98134347	51.0553	44.087	1.15806	0.246841	0.607583	0.942459
ENSG00000128739	SNRPN	15	25068794	25223870	3.40027	2.93852	1.15714	0.247217	0.606922	0.94336
ENSG00000124383	MPHOSPH10	2	71357444	71377231	-11.3839	9.83983	-1.15692	0.247305	0.606768	0.94336
ENSG00000082512	TRAF5	1	211499957	211548288	-26.5236	22.9273	-1.15686	0.247331	0.606721	0.94336
ENSG00000162222	TTC9C	11	62495541	62507765	-0.112252	0.0970834	-1.15624	0.247583	0.606279	0.943822
ENSG00000243789	JMJD7	15	42120283	42129779	0.267188	0.231141	1.15595	0.247701	0.606072	0.943822
ENSG00000034677	RNF19A	8	101269288	101348446	-1.42972	1.23776	-1.15508	0.248056	0.60545	0.943822
ENSG00000104728	ARHGEF10	8	1772142	1906807	-5.41182	4.68712	-1.15462	0.248248	0.605115	0.943822
ENSG00000167769	ACER1	19	6306153	6333640	-6.9156	5.99021	-1.15448	0.248302	0.60502	0.943822
ENSG00000113240	CLK4	5	178029665	178057616	-0.1322	0.114514	-1.15445	0.248317	0.604993	0.943822
ENSG00000100124	ANKRD54	22	38226862	38245334	-1.29662	1.12317	-1.15443	0.248324	0.604981	0.943822
ENSG00000178252	WDR6	3	49044495	49053386	0.0405457	0.0351231	1.15439	0.248341	0.604951	0.943822
ENSG00000130349	C6orf203	6	107349407	107372546	-150.42	130.314	-1.15429	0.248381	0.604882	0.943822
ENSG00000203666	EFCAB2	1	245133007	245290466	-0.270863	0.234658	-1.15429	0.248381	0.604881	0.943822
ENSG00000198246	SLC29A3	10	73079015	73123142	-2.19657	1.90298	-1.15427	0.248388	0.60487	0.943822
ENSG00000104447	TRPS1	8	116420724	116821899	-1.91549	1.66034	-1.15367	0.248635	0.604438	0.943986
ENSG00000093010	COMT	22	19929130	19957498	-1.56343	1.35547	-1.15342	0.248737	0.60426	0.943986
ENSG00000076662	ICAM3	19	10444452	10450499	-0.0065765	0.00570269	-1.15323	0.248816	0.604122	0.943986
ENSG00000213625	LEPROT	1	65886270	65901690	0.127967	0.11097	1.15316	0.248845	0.604071	0.943986
ENSG00000142867	BCL10	1	85731931	85742773	0.789835	0.68506	1.15294	0.248934	0.603916	0.943986
ENSG00000164008	C1orf50	1	43232940	43263968	0.770781	0.668661	1.15272	0.249023	0.60376	0.943986
ENSG00000176681	LRRC37A	17	44370099	44415160	0.250067	0.216937	1.15272	0.249026	0.603756	0.943986
ENSG00000197498	RPF2	6	111303218	111349466	2.26886	1.96921	1.15217	0.249253	0.603359	0.944393
ENSG00000100304	TTLL12	22	43562628	43583139	-0.125225	0.108698	-1.15204	0.249304	0.603272	0.944393
ENSG00000213231	TCL1B	14	96152754	96158980	0.140695	0.122187	1.15147	0.249539	0.602862	0.944513
ENSG00000154118	JPH3	16	87635441	87731762	-42.4427	36.8785	-1.15088	0.249782	0.602439	0.944513
ENSG00000081913	PHLPP1	18	60382672	60647666	4.56927	3.9705	1.1508	0.249813	0.602385	0.944513
ENSG00000147457	CHMP7	8	23101150	23119512	-0.647929	0.563029	-1.15079	0.249818	0.602376	0.944513
ENSG00000163576	EFHB	3	19920964	19988517	-0.931293	0.809272	-1.15078	0.249823	0.602367	0.944513
ENSG00000164300	SERINC5	5	79407050	79551898	6.97049	6.05897	1.15044	0.249963	0.602125	0.944513
ENSG00000169764	UGP2	2	64068074	64118696	-0.204283	0.177583	-1.15035	0.25	0.602061	0.944513
ENSG00000115271	GCA	2	163175350	163228105	-0.0068156	0.005925	-1.15031	0.250016	0.602033	0.944513
ENSG00000132535	DLG4	17	7093209	7123021	3.90276	3.39483	1.14962	0.2503	0.601538	0.944556
ENSG00000139263	LRIG3	12	59265931	59314303	-187.871	163.424	-1.14959	0.250311	0.60152	0.944556
ENSG00000204169	AGAP7	10	51464162	51486327	0.16006	0.139245	1.14949	0.250355	0.601443	0.944556
ENSG00000188266	HYKK	15	78799906	78829714	-59.2977	51.5891	-1.14942	0.250382	0.601398	0.944556
ENSG00000100403	ZC3H7B	22	41697526	41756151	1.5969	1.38989	1.14894	0.250581	0.601052	0.944556
ENSG00000181929	PRKAG1	12	49396057	49412980	0.250357	0.21794	1.14874	0.250662	0.600912	0.944556
ENSG00000251246	EFNA3	1	155036224	155059283	12.0873	10.5232	1.14863	0.250708	0.600832	0.944556
ENSG00000143590	EFNA3	1	155036224	155060014	12.0873	10.5232	1.14863	0.250708	0.600832	0.944556
ENSG00000167840	ZNF232	17	5008836	5026411	-1.57342	1.37017	-1.14834	0.250828	0.600624	0.944568
ENSG00000100522	GNPNAT1	14	53241912	53258386	-11.589	10.0931	-1.14821	0.250881	0.600532	0.944568
ENSG00000149218	ENDOD1	11	94822974	94865809	0.357874	0.311752	1.14795	0.250991	0.600341	0.944663
ENSG00000211455	STK38L	12	27396901	27478892	-2.24027	1.95275	-1.14724	0.251282	0.599838	0.944836
ENSG00000143375	CGN	1	151482986	151511168	-27.9085	24.3335	-1.14692	0.251416	0.599607	0.944836
ENSG00000152422	XRCC4	5	82373317	82649606	-0.566877	0.494268	-1.1469	0.251422	0.599596	0.944836
ENSG00000067533	RRP15	1	218458629	218511325	-3.07697	2.68337	-1.14668	0.251514	0.599437	0.944836
ENSG00000132824	SERINC3	20	43124862	43150750	-4.94451	4.31299	-1.14642	0.25162	0.599255	0.944836
ENSG00000183814	LIN9	1	226418850	226497570	-41.5524	36.2478	-1.14634	0.251653	0.599197	0.944836
ENSG00000125898	FAM110A	20	814358	838106	-0.0755814	0.0659349	-1.1463	0.251669	0.599169	0.944836
ENSG00000196331	HIST1H2BO	6	27861203	27861669	0.214517	0.187219	1.14581	0.251875	0.598815	0.944836
ENSG00000180543	TSPYL5	8	98285717	98290176	-6.7962	5.93196	-1.14569	0.251922	0.598733	0.944836
ENSG00000166261	ZNF202	11	123594885	123612383	-0.757321	0.661044	-1.14564	0.251943	0.598698	0.944836
ENSG00000143119	CD53	1	111415775	111442550	-0.0090522	0.00790492	-1.14513	0.252156	0.598331	0.944836
ENSG00000196155	PLEKHG4	16	67311413	67323402	-142.623	124.549	-1.14511	0.252164	0.598317	0.944836
ENSG00000160401	C9orf117	9	130469268	130478281	31.944	27.8982	1.14502	0.252201	0.598253	0.944836
ENSG00000177352	CCDC71	3	49199968	49203754	0.269221	0.235207	1.14461	0.25237	0.597963	0.944836
ENSG00000197914	HIST1H4K	6	27798952	27799305	-5.82745	5.09226	-1.14438	0.252468	0.597794	0.944836
ENSG00000239779	WBP1	2	74685456	74688018	-110.71	96.7895	-1.14383	0.252695	0.597403	0.944836
ENSG00000167634	NLRP7	19	55434877	55477680	1.35154	1.18178	1.14365	0.252768	0.597278	0.944836
ENSG00000132122	SPATA6	1	48761044	48937845	-23.6184	20.6574	-1.14333	0.2529	0.597052	0.944836
ENSG00000066135	KDM4A	1	44115829	44171186	6.85859	6.00083	1.14294	0.253063	0.596771	0.944836
ENSG00000175536	LIPT2	11	74202757	74204778	-1.84711	1.61616	-1.1429	0.25308	0.596742	0.944836
ENSG00000186889	TMEM17	2	62727356	62739029	-27.4417	24.0127	-1.1428	0.253121	0.596671	0.944836
ENSG00000126070	AGO3	1	36396319	36538101	-6.3649	5.56996	-1.14272	0.253155	0.596613	0.944836
ENSG00000104856	RELB	19	45504688	45541452	-1.04331	0.913075	-1.14263	0.253193	0.596548	0.944836
ENSG00000166140	ZFYVE19	15	41099284	41106767	-0.0983821	0.0861038	-1.1426	0.253205	0.596527	0.944836
ENSG00000157353	FUK	16	70488324	70514177	11.681	10.2241	1.14249	0.253251	0.596448	0.944836
ENSG00000164308	ERAP2	5	96211643	96255420	-0.0118139	0.0103427	-1.14224	0.253353	0.596274	0.944836
ENSG00000097021	ACOT7	1	6324329	6454451	1.07487	0.941247	1.14197	0.253467	0.596078	0.944836
ENSG00000141540	TTYH2	17	72209653	72258155	0.454652	0.398491	1.14093	0.253898	0.595341	0.944836
ENSG00000182087	TMEM259	19	1009647	1021117	0.0279119	0.0244762	1.14037	0.254133	0.594939	0.944836
ENSG00000088827	SIGLEC1	20	3667617	3687775	-0.460798	0.404136	-1.14021	0.2542	0.594824	0.944836
ENSG00000111605	CPSF6	12	69633317	69668138	1.14018	1.0001	1.14006	0.254261	0.59472	0.944836
ENSG00000185127	C6orf120	6	170102233	170106401	0.406801	0.356964	1.13962	0.254446	0.594404	0.944836
ENSG00000132963	POMP	13	29233241	29253062	2.63741	2.31546	1.13904	0.254685	0.593997	0.944836
ENSG00000205020	CCL4L1	17	34538310	34540280	-0.0463412	0.0406889	-1.13892	0.254738	0.593906	0.944836
ENSG00000078269	SYNJ2	6	158402888	158520208	1.40436	1.23315	1.13884	0.254771	0.593851	0.944836
ENSG00000089876	DHX32	10	127524906	127585005	-0.304309	0.267225	-1.13878	0.254796	0.593807	0.944836
ENSG00000169692	AGPAT2	9	139567595	139581875	-1.74114	1.52917	-1.13862	0.254862	0.593695	0.944836
ENSG00000108219	TSPAN14	10	82213922	82292879	-0.0505221	0.0443766	-1.13848	0.254918	0.593599	0.944836
ENSG00000106823	ECM2	9	95256365	95298937	85.2436	74.8981	1.13813	0.255067	0.593345	0.944836
ENSG00000182551	ADI1	2	3501132	3523507	-0.365333	0.321007	-1.13808	0.255086	0.593313	0.944836
ENSG00000100425	BRD1	22	50166931	50221160	4.92168	4.32487	1.138	0.255122	0.593251	0.944836
ENSG00000163453	IGFBP7	4	57896939	57976551	0.436226	0.383401	1.13778	0.255212	0.593099	0.944836
ENSG00000161888	SPC24	19	11242196	11266484	-0.446417	0.392376	-1.13773	0.255235	0.593061	0.944836
ENSG00000141452	C18orf8	18	21083473	21111746	-0.116495	0.102398	-1.13766	0.25526	0.593017	0.944836
ENSG00000093072	CECR1	22	17660194	17702879	-0.0191881	0.0168744	-1.13712	0.25549	0.592626	0.944836
ENSG00000222011	FAM185A	7	102389418	102449672	-6.90632	6.07435	-1.13696	0.255553	0.592518	0.944836
ENSG00000105479	CCDC114	19	48799714	48825151	-0.803506	0.706807	-1.13681	0.255617	0.59241	0.944836
ENSG00000147576	ADHFE1	8	67342420	67383836	-0.142806	0.125628	-1.13674	0.255646	0.59236	0.944836
ENSG00000137944	CCBL2	1	89401456	89458636	-0.0523687	0.0460823	-1.13642	0.255782	0.59213	0.944836
ENSG00000132906	CASP9	1	15817327	15853029	0.579419	0.509896	1.13635	0.255811	0.59208	0.944836
ENSG00000167397	VKORC1	16	31102163	31107301	0.061182	0.0538421	1.13632	0.255821	0.592063	0.944836
ENSG00000100234	TIMP3	22	33197687	33259030	-11.594	10.2064	-1.13596	0.255975	0.591802	0.944836
ENSG00000141505	ASGR1	17	7076750	7082883	-0.0237817	0.0209366	-1.13589	0.256002	0.591757	0.944836
ENSG00000103037	SETD6	16	58549383	58554431	1.84523	1.62461	1.1358	0.256041	0.591691	0.944836
ENSG00000129673	AANAT	17	74449433	74466199	0.497	0.43767	1.13556	0.256141	0.591521	0.944836
ENSG00000134107	BHLHE40	3	5020801	5027008	-0.360945	0.317905	-1.13539	0.256213	0.591398	0.944836
ENSG00000106992	AK1	9	130628759	130640022	-1.24689	1.09853	-1.13505	0.256355	0.591159	0.944836
ENSG00000144746	ARL6IP5	3	69134095	69155217	0.0369664	0.0325684	1.13504	0.25636	0.591149	0.944836
ENSG00000135905	DOCK10	2	225629807	225907162	-0.294276	0.259301	-1.13488	0.256426	0.591039	0.944836
ENSG00000204923	FBXO48	2	68686551	68694390	802.836	707.437	1.13485	0.256438	0.591018	0.944836
ENSG00000019169	MARCO	2	119699742	119752236	0.0757974	0.066796	1.13476	0.256476	0.590953	0.944836
ENSG00000082996	RNF13	3	149530495	149679926	1.90572	1.67943	1.13474	0.256482	0.590943	0.944836
ENSG00000139370	SLC15A4	12	129277739	129308528	-0.139874	0.123283	-1.13457	0.256555	0.59082	0.944836
ENSG00000241399	CD302	2	160625364	160654753	-0.1824	0.160789	-1.1344	0.256625	0.590701	0.944836
ENSG00000157335	CLEC18C	16	70207225	70221264	0.270304	0.238346	1.13408	0.256759	0.590474	0.944836
ENSG00000140749	IGSF6	16	21652609	21663981	0.00872494	0.00769733	1.1335	0.257003	0.590061	0.944836
ENSG00000120549	KIAA1217	10	23983675	24836772	-145.231	128.193	-1.1329	0.257255	0.589637	0.944836
ENSG00000087338	GMCL1	2	70056774	70108528	0.788095	0.696189	1.13201	0.257629	0.589005	0.944836
ENSG00000146858	ZC3HAV1L	7	138710452	138720775	27.7931	24.5613	1.13158	0.257811	0.588699	0.944836
ENSG00000117643	MAN1C1	1	25943959	26112698	10.9978	9.72171	1.13126	0.257945	0.588472	0.944836
ENSG00000198756	COLGALT2	1	183898796	184006863	-0.298145	0.263554	-1.13125	0.257949	0.588465	0.944836
ENSG00000105711	SCN1B	19	35521588	35531352	1.14054	1.00824	1.13122	0.257964	0.588441	0.944836
ENSG00000177576	C18orf32	18	47008028	47013622	0.422819	0.373849	1.13099	0.25806	0.588279	0.944836
ENSG00000149150	SLC43A1	11	57252007	57283259	-1693.46	1497.51	-1.13085	0.25812	0.588179	0.944836
ENSG00000198680	TUSC1	9	25676396	25678856	-2.88055	2.54739	-1.13078	0.258146	0.588135	0.944836
ENSG00000182308	DCAF4L1	4	41983713	41988476	-1.32594	1.17299	-1.13039	0.258311	0.587858	0.944836
ENSG00000163794	UCN	2	27530268	27531313	6.90955	6.11295	1.13031	0.258344	0.587801	0.944836
ENSG00000001629	ANKIB1	7	91875548	92030698	-98.1063	86.8221	-1.12997	0.258489	0.587558	0.944836
ENSG00000162004	CCDC78	16	772582	776954	-3.63203	3.21454	-1.12988	0.258529	0.587491	0.944836
ENSG00000205832	C16orf96	16	4606491	4650715	-8.37843	7.41604	-1.12977	0.258572	0.587418	0.944836
ENSG00000065457	ADAT1	16	75630879	75657198	-0.240815	0.213172	-1.12967	0.258614	0.587347	0.944836
ENSG00000087269	NOP14	4	2939660	2965112	-1.7643	1.56192	-1.12958	0.258655	0.58728	0.944836
ENSG00000134453	RBM17	10	6130950	6159420	-4.69143	4.15446	-1.12925	0.258792	0.587049	0.944836
ENSG00000168067	MAP4K2	11	64556290	64570713	-0.0861663	0.0763207	-1.129	0.258896	0.586874	0.944836
ENSG00000131042	LILRB2	19	54777675	54785039	-0.0191212	0.0169387	-1.12885	0.258961	0.586766	0.944836
ENSG00000100567	PSMA3	14	58711549	58738730	1.80431	1.59842	1.12881	0.258978	0.586737	0.944836
ENSG00000168298	HIST1H1E	6	26156559	26157343	-1.39507	1.23588	-1.12881	0.258979	0.586735	0.944836
ENSG00000131495	NDUFA2	5	140018325	140027370	0.161533	0.14319	1.1281	0.259278	0.586234	0.944836
ENSG00000099942	CRKL	22	21271714	21308037	0.245023	0.217219	1.128	0.259319	0.586165	0.944836
ENSG00000154723	ATP5J	21	27088815	27107984	0.920633	0.816207	1.12794	0.259345	0.586123	0.944836
ENSG00000178409	BEND3	6	107386386	107436473	27.954	24.7863	1.1278	0.259404	0.586023	0.944836
ENSG00000124564	SLC17A3	6	25833294	25882514	12962.1	11493.9	1.12773	0.259433	0.585975	0.944836
ENSG00000241962	C2orf15	2	99757948	99939204	-2.54159	2.25456	-1.12731	0.25961	0.585679	0.944836
ENSG00000126067	PSMB2	1	36067185	36107445	-18.0461	16.0123	-1.12702	0.259735	0.585469	0.944836
ENSG00000221983	UBA52	19	18682540	18688360	-0.0027838	0.00247023	-1.12695	0.259763	0.585423	0.944836
ENSG00000166747	AP1G1	16	71762913	71843104	0.363077	0.322312	1.12648	0.259964	0.585087	0.944836
ENSG00000100714	MTHFD1	14	64854749	64926722	-0.425144	0.377465	-1.12631	0.260033	0.584971	0.944836
ENSG00000137871	ZNF280D	15	56922379	57210769	58.5762	52.0217	1.12599	0.260168	0.584747	0.944836
ENSG00000088832	FKBP1A	20	1349622	1373806	-0.0458786	0.040753	-1.12577	0.260262	0.584589	0.944836
ENSG00000147604	RPL7	8	74202506	74208024	0.160132	0.142242	1.12577	0.260263	0.584588	0.944836
ENSG00000146083	RNF44	5	175953698	175965026	0.259109	0.230226	1.12546	0.260396	0.584366	0.944836
ENSG00000142208	AKT1	14	105235686	105262088	0.336577	0.299107	1.12527	0.260473	0.584237	0.944836
ENSG00000197208	SLC22A4	5	131630136	131679899	-0.0085402	0.00759001	-1.12518	0.260511	0.584174	0.944836
ENSG00000146278	PNRC1	6	89790470	89794879	0.0736723	0.0654795	1.12512	0.260538	0.584129	0.944836
ENSG00000105370	LIM2	19	51883163	51891214	3.36466	2.99064	1.12507	0.260561	0.584091	0.944836
ENSG00000153006	SREK1IP1	5	64013971	64064512	4.49227	3.99326	1.12496	0.260605	0.584018	0.944836
ENSG00000101247	NDUFAF5	20	13765596	13799067	0.592853	0.527174	1.12459	0.260764	0.583752	0.944836
ENSG00000137573	SULF1	8	70378859	70573150	-3.12767	2.78122	-1.12457	0.260772	0.583738	0.944836
ENSG00000166557	TMED3	15	79603404	79704334	-0.296539	0.263759	-1.12428	0.260893	0.583537	0.944836
ENSG00000188566	NDOR1	9	140100147	140111461	0.345674	0.307481	1.12421	0.260923	0.583487	0.944836
ENSG00000144671	SLC22A14	3	38323785	38360066	-0.406678	0.361816	-1.12399	0.261017	0.583331	0.944836
ENSG00000184898	RBM43	2	152104454	152118393	0.732646	0.652016	1.12366	0.261156	0.5831	0.944836
ENSG00000131759	RARA	17	38465444	38513094	-0.190076	0.169162	-1.12363	0.261168	0.583079	0.944836
ENSG00000110619	CARS	11	3022152	3078843	-1.15846	1.031	-1.12363	0.261172	0.583074	0.944836
ENSG00000162402	USP24	1	55532032	55680786	-0.388922	0.346134	-1.12362	0.261176	0.583067	0.944836
ENSG00000178498	DTX3	12	57998405	58003587	-1.73262	1.5421	-1.12355	0.261204	0.58302	0.944836
ENSG00000198380	GFPT1	2	69546905	69614382	0.604303	0.538094	1.12304	0.261419	0.582664	0.944836
ENSG00000176101	SSNA1	9	140083099	140084822	0.499524	0.44484	1.12293	0.261467	0.582583	0.944836
ENSG00000185087	FAM169B	15	98980391	99057611	10.3499	9.2218	1.12233	0.261722	0.58216	0.944836
ENSG00000107643	MAPK8	10	49514698	49647403	-0.965741	0.860678	-1.12207	0.261833	0.581976	0.944836
ENSG00000162976	PQLC3	2	11295324	11319000	0.0806036	0.071838	1.12202	0.261854	0.581941	0.944836
ENSG00000171451	DSEL	18	65173819	65184217	-131.401	117.176	-1.12141	0.262115	0.581508	0.944836
ENSG00000068697	LAPTM4A	2	20232411	20251789	-0.0920615	0.0821124	-1.12116	0.262218	0.581337	0.944836
ENSG00000197870	PRB3	12	11418857	11422739	-42.945	38.3069	-1.12108	0.262254	0.581278	0.944836
ENSG00000172985	SH3RF3	2	109745804	110262207	-1.06296	0.948219	-1.121	0.262287	0.581224	0.944836
ENSG00000169814	BTD	3	15642848	15687329	3.90508	3.48389	1.1209	0.262331	0.58115	0.944836
ENSG00000138036	DYNC2LI1	2	44001178	44037149	6.54336	5.83867	1.12069	0.262418	0.581006	0.944836
ENSG00000183401	CCDC159	19	11455360	11465620	0.238035	0.212431	1.12053	0.262488	0.580891	0.944836
ENSG00000175906	ARL4D	17	41476327	41478505	7.2947	6.51098	1.12037	0.262557	0.580777	0.944836
ENSG00000173825	TIGD3	11	65122238	65125084	-0.405427	0.361902	-1.12027	0.2626	0.580706	0.944836
ENSG00000103423	DNAJA3	16	4475806	4506776	3.66195	3.26922	1.12013	0.262658	0.580609	0.944836
ENSG00000196743	GM2A	5	150591711	150650001	0.00320393	0.00286089	1.11991	0.262754	0.580451	0.944836
ENSG00000166451	CENPN	16	81040103	81066719	-0.140204	0.125205	-1.1198	0.2628	0.580374	0.944836
ENSG00000141161	UNC45B	17	33474836	33516364	-7.03132	6.27926	-1.11977	0.262812	0.580355	0.944836
ENSG00000111676	ATN1	12	7033626	7051484	-0.183194	0.163613	-1.11968	0.26285	0.580292	0.944836
ENSG00000106638	TBL2	7	72983262	72993121	-0.340058	0.30372	-1.11964	0.262865	0.580266	0.944836
ENSG00000077984	CST7	20	24929866	24940564	-0.0001567	0.00013998	-1.11912	0.263089	0.579897	0.944836
ENSG00000163728	TTC14	3	180319918	180335616	-4.40414	3.93545	-1.1191	0.263099	0.579881	0.944836
ENSG00000101412	E2F1	20	32263489	32274210	1.27434	1.13875	1.11907	0.263112	0.57986	0.944836
ENSG00000103707	MTFMT	15	65294845	65321977	-1.49858	1.33973	-1.11857	0.263324	0.579509	0.944836
ENSG00000182511	FES	15	91426925	91439006	-0.0171441	0.0153319	-1.1182	0.263482	0.579249	0.944836
ENSG00000148297	MED22	9	136205160	136214986	0.225714	0.20186	1.11817	0.263494	0.579229	0.944836
ENSG00000185155	MIXL1	1	226411319	226414755	0.795531	0.711748	1.11771	0.263689	0.578908	0.944836
ENSG00000126266	FFAR1	19	35842445	35843367	2.80767	2.5121	1.11766	0.263713	0.578869	0.944836
ENSG00000149212	SESN3	11	94898704	94965705	48.1341	43.0789	1.11735	0.263846	0.57865	0.944836
ENSG00000145331	TRMT10A	4	100467866	100485189	-4.38168	3.92167	-1.1173	0.263866	0.578617	0.944836
ENSG00000143793	C1orf35	1	228288427	228293112	15.3568	13.7458	1.1172	0.26391	0.578544	0.944836
ENSG00000145743	FBXL17	5	107194736	107717799	2.38695	2.13656	1.11719	0.263912	0.57854	0.944836
ENSG00000167925	GHDC	17	40340817	40346531	7.20811	6.45204	1.11718	0.263916	0.578534	0.944836
ENSG00000076928	ARHGEF1	19	42387228	42434302	-0.0722701	0.0646957	-1.11708	0.263961	0.57846	0.944836
ENSG00000169258	GPRIN1	5	176022803	176037134	11.6037	10.3885	1.11697	0.264007	0.578385	0.944836
ENSG00000153002	CPB1	3	148508889	148577974	-5.94694	5.32472	-1.11686	0.264056	0.578304	0.944836
ENSG00000172232	AZU1	19	825097	832017	0.00810776	0.00725963	1.11683	0.264068	0.578285	0.944836
ENSG00000149600	COMMD7	20	31290493	31331803	0.266373	0.238561	1.11658	0.264173	0.578112	0.944836
ENSG00000103657	HERC1	15	63900817	64126141	0.485043	0.434449	1.11646	0.264227	0.578022	0.944836
ENSG00000128228	SDF2L1	22	21996550	21998587	-0.650924	0.583372	-1.1158	0.264509	0.577559	0.94491
ENSG00000157693	C9orf91	9	117373486	117408702	-1.19541	1.07137	-1.11578	0.264516	0.577548	0.94491
ENSG00000126467	TSKS	19	50243010	50266587	4.24885	3.80798	1.11577	0.264518	0.577544	0.94491
ENSG00000059573	ALDH18A1	10	97365696	97416463	-2.09891	1.8814	-1.11561	0.264588	0.577429	0.94491
ENSG00000099817	POLR2E	19	1086594	1095598	-0.0462597	0.0414813	-1.11519	0.264767	0.577136	0.945243
ENSG00000167676	PLIN4	19	4502204	4517716	-0.418563	0.3755	-1.11468	0.264988	0.576774	0.945392
ENSG00000136738	STAM	10	17686124	17757913	0.618433	0.554825	1.11465	0.265002	0.57675	0.945392
ENSG00000144228	SPOPL	2	139259371	139331117	0.412819	0.370503	1.11421	0.265188	0.576446	0.945392
ENSG00000187257	RSBN1L	7	77325760	77412339	2.78805	2.50356	1.11363	0.265437	0.576039	0.945392
ENSG00000149115	TNKS1BP1	11	57067112	57092426	-11.1143	9.98102	-1.11355	0.265474	0.575978	0.945392
ENSG00000180855	ZNF443	19	12540521	12551926	0.448945	0.403171	1.11353	0.265479	0.57597	0.945392
ENSG00000101104	PABPC1L	20	43538703	43587676	-0.280443	0.251855	-1.11351	0.26549	0.575951	0.945392
ENSG00000113161	HMGCR	5	74632154	74657929	-0.970625	0.871703	-1.11348	0.265502	0.575933	0.945392
ENSG00000105204	DYRK1B	19	40315990	40324841	0.0848606	0.0762236	1.11331	0.265575	0.575813	0.945392
ENSG00000167476	JSRP1	19	2252251	2269758	0.484354	0.435216	1.1129	0.26575	0.575527	0.945711
ENSG00000005882	PDK2	17	48172101	48189516	0.347654	0.312449	1.11267	0.265849	0.575365	0.945762
ENSG00000141504	SAT2	17	7529552	7531194	-0.0317718	0.0285802	-1.11167	0.266279	0.574663	0.94621
ENSG00000008128	CDK11A	1	1634169	1655766	-0.162731	0.14639	-1.11163	0.266297	0.574633	0.94621
ENSG00000164111	ANXA5	4	122589110	122618268	-0.0048737	0.00438432	-1.11163	0.266298	0.574633	0.94621
ENSG00000103222	ABCC1	16	16043434	16236931	1.21746	1.09524	1.11159	0.266316	0.574603	0.94621
ENSG00000166887	VPS39	15	42450899	42500514	-0.985482	0.886897	-1.11116	0.266501	0.574302	0.946501
ENSG00000144713	RPL32	3	12875984	12883087	0.108895	0.0980212	1.11094	0.266596	0.574147	0.946501
ENSG00000137502	RAB30	11	82684175	82782965	4.70461	4.23533	1.1108	0.266654	0.574052	0.946501
ENSG00000136802	LRRC8A	9	131644391	131680318	-2.89644	2.60936	-1.11002	0.266991	0.573504	0.946884
ENSG00000127022	CANX	5	179105629	179157926	-0.310418	0.279665	-1.10996	0.267015	0.573465	0.946884
ENSG00000198839	ZNF277	7	111846643	111983151	1.20727	1.08767	1.10996	0.267017	0.573461	0.946884
ENSG00000166927	MS4A7	11	60145955	60163424	0.983292	0.886075	1.10972	0.267121	0.573291	0.946951
ENSG00000181778	TMEM252	9	71151496	71155783	2643.43	2383.42	1.10909	0.267391	0.572853	0.946953
ENSG00000156482	RPL30	8	99037079	99058697	-0.062427	0.0562943	-1.10894	0.267456	0.572748	0.946953
ENSG00000168792	ABHD15	17	27887565	27894155	0.429553	0.387357	1.10893	0.267459	0.572742	0.946953
ENSG00000105193	RPS16	19	39923847	39926588	0.0139257	0.0125579	1.10892	0.267463	0.572736	0.946953
ENSG00000138780	GSTCD	4	106629935	106768885	13.2335	11.9377	1.10855	0.267624	0.572475	0.94722
ENSG00000215218	UBE2QL1	5	6448736	6495022	44.9141	40.5361	1.108	0.267861	0.572091	0.94737
ENSG00000130340	SNX9	6	158244296	158366109	0.54494	0.491951	1.10771	0.267987	0.571887	0.94737
ENSG00000212916	MAP10	1	232940643	232946092	6.21183	5.60925	1.10743	0.26811	0.571688	0.94737
ENSG00000164442	CITED2	6	139693393	139695757	0.833318	0.752551	1.10732	0.268154	0.571616	0.94737
ENSG00000176410	DNAJC30	7	73095299	73097783	-1.91832	1.73246	-1.10728	0.268172	0.571587	0.94737
ENSG00000135679	MDM2	12	69201956	69239214	0.950942	0.858945	1.10711	0.268248	0.571463	0.94737
ENSG00000134827	TCN1	11	59620273	59634048	0.0431563	0.0389824	1.10707	0.268264	0.571438	0.94737
ENSG00000113356	POLR3G	5	89767565	89810370	3.31863	2.99887	1.10663	0.268455	0.571129	0.947744
ENSG00000164920	OSR2	8	99956631	99964332	-19.2918	17.4431	-1.10598	0.268734	0.570678	0.948426
ENSG00000137563	GGH	8	63927638	63951730	-0.167638	0.151695	-1.1051	0.269116	0.57006	0.949282
ENSG00000184060	ADAP2	17	29233362	29286340	-2.02204	1.83046	-1.10466	0.269306	0.569754	0.949282
ENSG00000108813	DLX4	17	48046334	48052321	13.6439	12.3519	1.1046	0.269333	0.56971	0.949282
ENSG00000196878	LAMB3	1	209788215	209825811	-0.253439	0.229469	-1.10446	0.269395	0.569611	0.949282
ENSG00000113312	TTC1	5	159436120	159492550	-0.44873	0.406439	-1.10405	0.269571	0.569327	0.949282
ENSG00000155858	LSM11	5	157170703	157187717	2.65008	2.40109	1.1037	0.269724	0.56908	0.949282
ENSG00000070614	NDST1	5	149865381	149937773	0.149441	0.135434	1.10342	0.269845	0.568886	0.949282
ENSG00000255561	FDXACB1	11	111744780	111751967	-3.44987	3.1275	-1.10307	0.269995	0.568644	0.949282
ENSG00000168234	TTC39C	18	21572737	21715574	0.0531289	0.0481773	1.10278	0.270123	0.568438	0.949282
ENSG00000136243	NUPL2	7	23221446	23240630	-0.132238	0.119949	-1.10245	0.270264	0.568212	0.949282
ENSG00000187997	C17orf99	17	76142434	76162258	-39.7258	36.037	-1.10236	0.270305	0.568145	0.949282
ENSG00000162971	TYW5	2	200794698	200820459	2.90235	2.63408	1.10185	0.270529	0.567787	0.949282
ENSG00000132744	ACY3	11	67410026	67418130	-27.7669	25.2005	-1.10184	0.270531	0.567782	0.949282
ENSG00000110090	CPT1A	11	68522088	68611878	-0.213634	0.193911	-1.10171	0.270586	0.567695	0.949282
ENSG00000161671	EMC10	19	50979657	50986608	-138.406	125.665	-1.10138	0.27073	0.567463	0.949282
ENSG00000167232	ZNF91	19	23487793	23578362	7.46494	6.78588	1.10007	0.271302	0.566547	0.949282
ENSG00000105507	CABP5	19	48533210	48547310	-0.314453	0.285922	-1.09979	0.271425	0.566349	0.949282
ENSG00000111224	PARP11	12	3900213	3982608	-0.968204	0.880378	-1.09976	0.271437	0.566331	0.949282
ENSG00000126246	IGFLR1	19	36230058	36233354	0.0141401	0.012858	1.09971	0.271459	0.566296	0.949282
ENSG00000059728	MXD1	2	70124820	70170077	-0.0012634	0.00114894	-1.09961	0.271503	0.566226	0.949282
ENSG00000234465	PINLYP	19	44080952	44088116	-1.73503	1.57815	-1.09941	0.271588	0.56609	0.949282
ENSG00000142252	GEMIN7	19	45582453	45594782	0.128466	0.116874	1.09919	0.271686	0.565932	0.949282
ENSG00000100220	RTCB	22	32783569	32808242	-0.288643	0.262775	-1.09844	0.272011	0.565414	0.949282
ENSG00000198040	ZNF84	12	133613878	133639885	-1.77866	1.61938	-1.09836	0.272046	0.565358	0.949282
ENSG00000106013	ANKRD7	7	117854727	117882785	35.1761	32.0335	1.09811	0.272158	0.565179	0.949282
ENSG00000143157	POGK	1	166808681	166825581	-1.35823	1.2372	-1.09782	0.272283	0.564979	0.949282
ENSG00000133477	FAM83F	22	40390953	40439533	-37.7706	34.4061	-1.09779	0.272297	0.564956	0.949282
ENSG00000101361	NOP56	20	2632791	2639039	1.47382	1.34291	1.09748	0.272433	0.56474	0.949282
ENSG00000141627	DYM	18	46570039	46987717	0.612632	0.558245	1.09743	0.272456	0.564704	0.949282
ENSG00000083444	PLOD1	1	11994262	12035595	0.0291994	0.0266073	1.09742	0.272456	0.564704	0.949282
ENSG00000154122	ANKH	5	14704910	14871887	-3.20185	2.91777	-1.09736	0.272483	0.564661	0.949282
ENSG00000186352	ANKRD37	4	186317175	186321782	5.32324	4.852	1.09712	0.272587	0.564494	0.949282
ENSG00000163082	SGPP2	2	223289236	223425667	4.22209	3.85066	1.09646	0.272878	0.564032	0.949282
ENSG00000100294	MCAT	22	43528212	43539400	0.91866	0.837856	1.09644	0.272886	0.564019	0.949282
ENSG00000227729	RD3L	14	104406763	104408645	44.7078	40.7786	1.09635	0.272924	0.563958	0.949282
ENSG00000267673	FDX1L	19	10416103	10426691	1.80823	1.64942	1.09628	0.272957	0.563905	0.949282
ENSG00000172663	TMEM134	11	67231824	67236743	0.969675	0.884638	1.09613	0.273023	0.5638	0.949282
ENSG00000169032	MAP2K1	15	66679155	66784650	-0.178372	0.162746	-1.09602	0.273072	0.563723	0.949282
ENSG00000100490	CDKL1	14	50796310	50883179	1.50198	1.37049	1.09595	0.273101	0.563677	0.949282
ENSG00000197153	HIST1H3J	6	27858093	27860884	1.86016	1.69797	1.09552	0.273289	0.563378	0.949282
ENSG00000165474	GJB2	13	20761609	20767037	-0.531732	0.485706	-1.09476	0.273621	0.56285	0.949282
ENSG00000183086	GATSL1	7	74379083	74438803	13.2713	12.1301	1.09408	0.273921	0.562375	0.949282
ENSG00000111837	MAK	6	10762956	10838764	0.175677	0.160572	1.09407	0.273926	0.562367	0.949282
ENSG00000125843	AP5S1	20	3801178	3805949	1.806	1.6509	1.09395	0.273977	0.562286	0.949282
ENSG00000148090	AUH	9	93976097	94124195	153.234	140.074	1.09395	0.273978	0.562285	0.949282
ENSG00000196689	TRPV1	17	3468738	3500392	-10.836	9.90934	-1.09352	0.274166	0.561986	0.949282
ENSG00000153201	RANBP2	2	109335937	109402267	-1.29189	1.1821	-1.09288	0.274446	0.561543	0.949282
ENSG00000188523	C9orf171	9	135285430	135448704	-1.52522	1.39662	-1.09207	0.2748	0.560983	0.949282
ENSG00000114480	GBE1	3	81538850	81811312	-2.74239	2.51211	-1.09167	0.274979	0.5607	0.949282
ENSG00000205138	SDHAF1	19	36486090	36487220	74.5048	68.2602	1.09148	0.275061	0.560571	0.949282
ENSG00000264364	DYNLL2	17	56160776	56172897	0.205929	0.188734	1.09111	0.275225	0.560313	0.949282
ENSG00000111537	IFNG	12	68548548	68553527	0.0113278	0.010382	1.0911	0.275231	0.560303	0.949282
ENSG00000176476	CCDC101	16	28565236	28603111	-0.06176	0.0566052	-1.09106	0.275244	0.560281	0.949282
ENSG00000204866	IGFL2	19	46646363	46664556	2.18228	2.00056	1.09083	0.275348	0.560119	0.949282
ENSG00000122390	NAA60	16	3493611	3536963	-0.12188	0.111735	-1.0908	0.275362	0.560096	0.949282
ENSG00000262621	NAA60	16	3415099	3536960	-0.12188	0.111735	-1.0908	0.275362	0.560096	0.949282
ENSG00000168016	TRANK1	3	36868311	36986548	-0.734182	0.673158	-1.09065	0.275426	0.559995	0.949282
ENSG00000213462	ERV3-1	7	64451187	64467121	0.075018	0.0688047	1.0903	0.275579	0.559753	0.949282
ENSG00000120694	HSPH1	13	31710762	31736525	-0.0104529	0.00958808	-1.0902	0.275626	0.559679	0.949282
ENSG00000072062	PRKACA	19	14202500	14228896	-0.806152	0.739488	-1.09015	0.275648	0.559646	0.949282
ENSG00000173175	ADCY5	3	123001143	123168605	-26.5593	24.3631	-1.09015	0.275648	0.559645	0.949282
ENSG00000116649	SRM	1	11114641	11120081	-0.51623	0.473569	-1.09008	0.275676	0.559601	0.949282
ENSG00000011114	BTBD7	14	93703896	93799438	3.81781	3.5027	1.08996	0.275729	0.559517	0.949282
ENSG00000140463	BBS4	15	72978527	73030817	-0.85538	0.78479	-1.08995	0.275736	0.559506	0.949282
ENSG00000139637	C12orf10	12	53693470	53700961	0.293735	0.269534	1.08979	0.275806	0.559396	0.949282
ENSG00000139291	TMEM19	12	72079867	72097836	0.38427	0.352682	1.08956	0.275905	0.55924	0.949282
ENSG00000126106	TMEM53	1	45100910	45140227	29.2461	26.844	1.08948	0.275941	0.559184	0.949282
ENSG00000050344	NFE2L3	7	26191860	26226745	-0.412541	0.378695	-1.08938	0.275989	0.559109	0.949282
ENSG00000138594	TMOD3	15	52121825	52239492	-0.781668	0.717543	-1.08937	0.275992	0.559103	0.949282
ENSG00000122912	SLC25A16	10	70237756	70287231	2.67988	2.46057	1.08913	0.276096	0.558939	0.949282
ENSG00000130313	PGLS	19	17622438	17632097	0.0479838	0.0440608	1.08904	0.276138	0.558874	0.949282
ENSG00000023839	ABCC2	10	101542489	101611949	1.60324	1.47244	1.08883	0.276229	0.558731	0.949282
ENSG00000170545	SMAGP	12	51638342	51664674	-96.0773	88.2396	-1.08882	0.276232	0.558726	0.949282
ENSG00000172671	ZFAND4	10	46111043	46168228	-1.8408	1.69071	-1.08877	0.276255	0.55869	0.949282
ENSG00000188487	INSC	11	15133970	15268754	0.780762	0.717138	1.08872	0.276278	0.558654	0.949282
ENSG00000116903	EXOC8	1	231468480	231473598	1.80596	1.65883	1.0887	0.276288	0.558639	0.949282
ENSG00000139117	CPNE8	12	39040624	39301232	-5.8544	5.37839	-1.0885	0.276373	0.558504	0.949282
ENSG00000002919	SNX11	17	46180719	46200436	-0.0190738	0.0175246	-1.0884	0.276418	0.558433	0.949282
ENSG00000065665	SEC61A2	10	12171636	12211960	0.102408	0.094092	1.08838	0.276426	0.558421	0.949282
ENSG00000103168	TAF1C	16	84211458	84220669	0.0400009	0.0367526	1.08838	0.276427	0.558419	0.949282
ENSG00000122687	FTSJ2	7	2273866	2281840	0.370496	0.340424	1.08834	0.276446	0.558389	0.949282
ENSG00000173585	CCR9	3	45927996	45944667	-0.434896	0.399723	-1.08799	0.276598	0.558152	0.949282
ENSG00000071282	LMCD1	3	8543393	8609805	1.00282	0.921858	1.08782	0.276673	0.558033	0.949282
ENSG00000183066	WBP2NL	22	42394729	42454460	11.3012	10.3903	1.08767	0.276743	0.557924	0.949282
ENSG00000172006	ZNF554	19	2819872	2835771	0.358747	0.329864	1.08756	0.27679	0.55785	0.949282
ENSG00000153391	INO80C	18	33032194	33077955	1.17796	1.08315	1.08753	0.276802	0.557831	0.949282
ENSG00000132953	XPO4	13	21351469	21477187	2.58809	2.38018	1.08735	0.276883	0.557704	0.949282
ENSG00000069943	PIGB	15	55611158	55647846	0.121035	0.111312	1.08735	0.276883	0.557704	0.949282
ENSG00000257923	CUX1	7	101458959	101927249	-1.39731	1.28537	-1.08709	0.276995	0.557528	0.949282
ENSG00000166436	TRIM66	11	8633584	8693413	0.0987714	0.0908879	1.08674	0.277152	0.557282	0.949282
ENSG00000182327	GLTPD2	17	4692254	4693685	-14.3307	13.194	-1.08616	0.277409	0.556879	0.949282
ENSG00000187742	SECISBP2	9	91933421	91974557	1.56051	1.43701	1.08594	0.277503	0.556732	0.949282
ENSG00000132676	DAP3	1	155657751	155708801	1.51771	1.39767	1.08589	0.27753	0.55669	0.949282
ENSG00000148600	CDHR1	10	85954410	85979377	5.44777	5.01697	1.08587	0.277537	0.556679	0.949282
ENSG00000124532	MRS2	6	24403153	24425810	0.630763	0.58128	1.08513	0.277865	0.556166	0.949282
ENSG00000163938	GNL3	3	52715172	52728508	-0.340171	0.313534	-1.08496	0.277941	0.556048	0.949282
ENSG00000101294	HM13	20	30102231	30157370	0.0389133	0.0358686	1.08488	0.277974	0.555997	0.949282
ENSG00000150782	IL18	11	112013974	112034840	0.120808	0.11137	1.08474	0.278036	0.555899	0.949282
ENSG00000075826	SEC31B	10	102246399	102289628	-0.0425412	0.0392195	-1.08469	0.278057	0.555866	0.949282
ENSG00000112110	MRPL18	6	160210844	160219468	0.0306119	0.0282225	1.08467	0.27807	0.555846	0.949282
ENSG00000077549	CAPZB	1	19665267	19812066	-0.0340538	0.0314071	-1.08427	0.278245	0.555573	0.949282
ENSG00000126870	WDR60	7	158649269	158749438	-0.96953	0.894248	-1.08418	0.278283	0.555514	0.949282
ENSG00000156026	MCU	10	74451889	74647452	5.70961	5.26639	1.08416	0.278293	0.555497	0.949282
ENSG00000134955	SLC37A2	11	124932963	124959131	-0.799121	0.737088	-1.08416	0.278294	0.555496	0.949282
ENSG00000137817	PARP6	15	72533522	72565340	-0.145739	0.134439	-1.08405	0.278341	0.555422	0.949282
ENSG00000134504	KCTD1	18	24034874	24237365	-29.0505	26.8026	-1.08387	0.278422	0.555296	0.949282
ENSG00000257727	CNPY2	12	56703626	56710120	-0.54399	0.502072	-1.08349	0.278592	0.555032	0.949282
ENSG00000031823	RANBP3	19	5916150	5978153	-3.18126	2.93674	-1.08326	0.278693	0.554874	0.949282
ENSG00000105699	LSR	19	35739233	35758867	2.49036	2.29899	1.08324	0.278702	0.55486	0.949282
ENSG00000127220	ABHD8	19	17402940	17421045	0.265613	0.245206	1.08323	0.278709	0.55485	0.949282
ENSG00000198750	GATSL2	7	74807499	74867509	-6.37098	5.88238	-1.08306	0.278781	0.554737	0.949282
ENSG00000205571	SMN2	5	69345350	69374349	-1.01353	0.93581	-1.08305	0.278787	0.554728	0.949282
ENSG00000128342	LIF	22	30636436	30642840	-0.0797943	0.0736898	-1.08284	0.278879	0.554584	0.949282
ENSG00000118514	ALDH8A1	6	135238528	135271260	-0.816369	0.753947	-1.08279	0.2789	0.554552	0.949282
ENSG00000075303	SLC25A40	7	87462883	87505672	-0.210922	0.194804	-1.08274	0.278924	0.554514	0.949282
ENSG00000184110	EIF3C	16	28699879	28747051	0.507601	0.468841	1.08267	0.278955	0.554466	0.949282
ENSG00000137288	UQCC2	6	33662070	33679504	0.120501	0.111325	1.08243	0.279063	0.554297	0.949282
ENSG00000171853	TRAPPC12	2	3383446	3488865	-0.150376	0.138954	-1.0822	0.279164	0.554141	0.949282
ENSG00000204822	MRPL53	2	74699085	74700449	-247.239	228.596	-1.08155	0.279451	0.553695	0.949282
ENSG00000167522	ANKRD11	16	89334038	89556969	-0.636795	0.588844	-1.08143	0.279504	0.553612	0.949282
ENSG00000163900	TMEM41A	3	185194284	185216845	-5.35905	4.95595	-1.08134	0.279547	0.553545	0.949282
ENSG00000010165	METTL13	1	171750788	171783163	-0.480334	0.444256	-1.08121	0.279604	0.553457	0.949282
ENSG00000244482	LILRA6	19	54720737	54746649	-0.003605	0.00333505	-1.08095	0.279717	0.553281	0.949282
ENSG00000006282	SPATA20	17	48620419	48633213	-0.0167807	0.0155245	-1.08091	0.279736	0.553252	0.949282
ENSG00000143632	ACTA1	1	229566992	229569845	0.00367592	0.00340078	1.0809	0.279741	0.553244	0.949282
ENSG00000153165	RGPD3	2	107021446	107084832	-11.8174	10.9331	-1.08088	0.279749	0.553232	0.949282
ENSG00000165501	LRR1	14	50065415	50081390	-0.261667	0.242149	-1.0806	0.279873	0.553039	0.949413
ENSG00000179909	ZNF154	19	58208735	58220579	5.26967	4.8776	1.08038	0.279972	0.552885	0.949459
ENSG00000130876	SLC7A10	19	33699570	33716756	-86.2275	79.8642	-1.07968	0.280287	0.552398	0.94978
ENSG00000115590	IL1R2	2	102608306	102645006	0.00182568	0.00169186	1.07909	0.280547	0.551995	0.94978
ENSG00000188822	CNR2	1	24197016	24285549	-10.945	10.1436	-1.079	0.280588	0.551931	0.94978
ENSG00000154016	GRAP	17	18923986	18950950	1.83785	1.70357	1.07882	0.280666	0.551811	0.94978
ENSG00000089123	TASP1	20	13246709	13619587	-33.6969	31.2467	-1.07842	0.280848	0.551529	0.94978
ENSG00000146457	WTAP	6	160146617	160177351	-0.163062	0.151232	-1.07822	0.280934	0.551395	0.94978
ENSG00000196911	KPNA5	6	117002350	117063029	2.49027	2.30987	1.0781	0.280988	0.551312	0.94978
ENSG00000168374	ARF4	3	57557090	57583947	0.128018	0.118777	1.0778	0.281122	0.551105	0.94978
ENSG00000143801	PSEN2	1	227057885	227083806	1.48026	1.37341	1.0778	0.281123	0.551104	0.94978
ENSG00000140575	IQGAP1	15	90931450	91045475	0.00237346	0.00220325	1.07725	0.281367	0.550727	0.94978
ENSG00000021762	OSBPL5	11	3108346	3187969	0.0733859	0.068138	1.07702	0.281472	0.550565	0.94978
ENSG00000070182	SPTB	14	65213002	65346601	-0.361453	0.335614	-1.07699	0.281485	0.550545	0.94978
ENSG00000183615	FAM167B	1	32712834	32714457	-20.9626	19.4672	-1.07682	0.281561	0.550427	0.94978
ENSG00000160606	TLCD1	17	27051366	27054953	-21.4802	19.9528	-1.07655	0.28168	0.550244	0.94978
ENSG00000122376	FAM35A	10	88853918	88951225	0.64672	0.600827	1.07638	0.281756	0.550126	0.94978
ENSG00000083454	P2RX5	17	3575493	3599698	-0.703032	0.653306	-1.07612	0.281875	0.549943	0.94978
ENSG00000246705	H2AFJ	12	14927270	14930936	-0.285197	0.265039	-1.07606	0.281902	0.549902	0.94978
ENSG00000100852	ARHGAP5	14	32545320	32628934	542.042	503.932	1.07563	0.282094	0.549606	0.94978
ENSG00000164818	HEATR2	7	766338	829190	0.491412	0.456988	1.07533	0.282228	0.5494	0.94978
ENSG00000069998	CECR5	22	17618401	17646177	-0.625871	0.582091	-1.07521	0.28228	0.54932	0.94978
ENSG00000196616	ADH1B	4	100226121	100242558	-0.82914	0.771325	-1.07496	0.282395	0.549143	0.94978
ENSG00000229644	NAMPTL	10	36810649	36813162	-0.0020018	0.00186267	-1.07471	0.282504	0.548976	0.94978
ENSG00000090376	IRAK3	12	66582659	66648402	-0.0501264	0.0466512	-1.07449	0.282601	0.548826	0.94978
ENSG00000157778	PSMG3	7	1606966	1610641	-0.433006	0.403008	-1.07443	0.282628	0.548784	0.94978
ENSG00000131462	TUBG1	17	40761694	40767252	0.0969168	0.0902067	1.07439	0.282649	0.548752	0.94978
ENSG00000145850	TIMD4	5	156346293	156390266	57.2707	53.309	1.07432	0.282681	0.548703	0.94978
ENSG00000254827	SLC22A18AS	11	2909010	2924970	0.48841	0.454768	1.07398	0.282833	0.54847	0.94978
ENSG00000143149	ALDH9A1	1	165631453	165668100	-0.125383	0.116759	-1.07386	0.282886	0.548388	0.94978
ENSG00000198015	MRPL42	12	93861264	93897545	0.255566	0.238037	1.07364	0.282984	0.548237	0.94978
ENSG00000198730	CTR9	11	10772534	10801290	3.98553	3.7125	1.07354	0.283027	0.548172	0.94978
ENSG00000159596	TMEM69	1	46152886	46160115	-1.43038	1.33253	-1.07344	0.283076	0.548098	0.94978
ENSG00000149054	ZNF215	11	6947635	7005863	-1.80213	1.67937	-1.0731	0.283227	0.547866	0.94978
ENSG00000105053	VRK3	19	50479724	50529203	-0.0302509	0.0281907	-1.07308	0.283235	0.547853	0.94978
ENSG00000178913	TAF7	5	140698057	140700330	139.82	130.304	1.07303	0.283256	0.54782	0.94978
ENSG00000181788	SIAH2	3	150458914	150481264	0.0393558	0.0366925	1.07258	0.283458	0.547511	0.94978
ENSG00000159958	TNFRSF13C	22	42321045	42322822	-0.304546	0.284003	-1.07233	0.283571	0.547339	0.94978
ENSG00000110237	ARHGEF17	11	73019334	73080136	3.38901	3.1607	1.07223	0.283616	0.547269	0.94978
ENSG00000144182	LIPT1	2	99771418	99779620	-0.514739	0.480108	-1.07213	0.283661	0.5472	0.94978
ENSG00000100226	GTPBP1	22	39101728	39134304	-0.002636	0.00246004	-1.07151	0.28394	0.546774	0.94978
ENSG00000107020	PLGRKT	9	5357973	5437878	-0.0767114	0.0715939	-1.07148	0.283954	0.546752	0.94978
ENSG00000176273	SLC35G1	10	95653730	95715819	5.71086	5.33182	1.07109	0.284128	0.546486	0.94978
ENSG00000111678	C12orf57	12	7052141	7055166	0.124764	0.116495	1.07098	0.284176	0.546412	0.94978
ENSG00000158006	PAFAH2	1	26286258	26324648	0.784713	0.732746	1.07092	0.284205	0.546369	0.94978
ENSG00000154237	LRRK1	15	101459420	101610317	-1.57248	1.46851	-1.0708	0.284259	0.546285	0.94978
ENSG00000181218	HIST3H2A	1	228645065	228645560	0.0833491	0.0778511	1.07062	0.284339	0.546164	0.94978
ENSG00000128585	MKLN1	7	130794855	131181395	1.91186	1.78592	1.07052	0.284385	0.546094	0.94978
ENSG00000135297	MTO1	6	74171301	74218959	-0.585324	0.54683	-1.07039	0.284442	0.546007	0.94978
ENSG00000177728	KIAA0195	17	73437240	73496171	0.712897	0.666112	1.07024	0.284513	0.545897	0.94978
ENSG00000164077	MON1A	3	49946302	49967606	4.46001	4.16856	1.06992	0.284657	0.545679	0.94978
ENSG00000122417	ODF2L	1	86814344	86862023	0.660804	0.617694	1.06979	0.284713	0.545592	0.94978
ENSG00000127804	METTL16	17	2308856	2415185	-8.16786	7.63558	-1.06971	0.28475	0.545536	0.94978
ENSG00000164011	ZNF691	1	43312280	43318148	-3.67107	3.43255	-1.06949	0.28485	0.545384	0.94978
ENSG00000103254	FAM173A	16	770581	772601	0.688447	0.643718	1.06949	0.284851	0.545382	0.94978
ENSG00000125901	MRPS26	20	3026591	3028900	0.542502	0.507262	1.06947	0.284858	0.545371	0.94978
ENSG00000162607	USP1	1	62901968	62917475	-4.53273	4.24183	-1.06858	0.285259	0.54476	0.94978
ENSG00000133816	MICAL2	11	12115543	12285334	0.343788	0.321791	1.06836	0.28536	0.544607	0.94978
ENSG00000147408	CSGALNACT1	8	19261672	19615540	-0.0234033	0.0219063	-1.06834	0.285367	0.544596	0.94978
ENSG00000107669	ATE1	10	123499939	123688316	3.09956	2.90148	1.06827	0.2854	0.544547	0.94978
ENSG00000076513	ANKRD13A	12	110436991	110477568	1.14276	1.07009	1.06792	0.285558	0.544306	0.94978
ENSG00000198089	SFI1	22	31884674	32014572	0.0852996	0.0799238	1.06726	0.285854	0.543856	0.94978
ENSG00000167994	RAB3IL1	11	61664773	61687741	-0.160448	0.150394	-1.06686	0.286037	0.543578	0.94978
ENSG00000107593	PKD2L1	10	102047903	102090243	2.01635	1.89041	1.06662	0.286143	0.543416	0.94978
ENSG00000174456	C12orf76	12	110465872	110511491	14.1116	13.2308	1.06657	0.286165	0.543383	0.94978
ENSG00000060762	MPC1	6	166778407	166796486	1.71496	1.60796	1.06655	0.286177	0.543366	0.94978
ENSG00000238083	LRRC37A2	17	44588877	44633016	0.0605904	0.0568148	1.06645	0.286218	0.543303	0.94978
ENSG00000037757	MRI1	19	13875346	13885096	0.157667	0.147876	1.06621	0.28633	0.543133	0.94978
ENSG00000196504	PRPF40A	2	153508107	153574511	-4.90429	4.60168	-1.06576	0.286532	0.542827	0.94978
ENSG00000171466	ZNF562	19	9759330	9785776	3.45215	3.23949	1.06564	0.286585	0.542747	0.94978
ENSG00000162600	OMA1	1	58881056	59012474	0.78473	0.736407	1.06562	0.286595	0.542731	0.94978
ENSG00000125871	MGME1	20	17949556	17971765	-0.0909953	0.0853956	-1.06557	0.286616	0.542699	0.94978
ENSG00000138750	NUP54	4	77035812	77069668	-0.492488	0.462279	-1.06535	0.286718	0.542545	0.94978
ENSG00000123191	ATP7B	13	52506809	52585630	6.00946	5.64257	1.06502	0.286866	0.542321	0.94978
ENSG00000100263	RHBDD3	22	29655841	29664198	0.459257	0.431302	1.06482	0.286959	0.542179	0.94978
ENSG00000167543	TP53I13	17	27893070	27900175	-0.0466874	0.0438513	-1.06467	0.287024	0.542082	0.94978
ENSG00000101558	VAPA	18	9913999	9960018	-0.219238	0.205926	-1.06465	0.287036	0.542063	0.94978
ENSG00000117410	ATP6V0B	1	44440159	44443967	0.25779	0.242155	1.06457	0.287072	0.542009	0.94978
ENSG00000198464	ZNF480	19	52800430	52829175	6.13861	5.76844	1.06417	0.287251	0.541738	0.94978
ENSG00000107554	DNMBP	10	101635334	101769676	-0.399848	0.375814	-1.06395	0.28735	0.541588	0.94978
ENSG00000159079	C21orf59	21	33964389	33985176	-2.76537	2.59916	-1.06395	0.287352	0.541586	0.94978
ENSG00000168779	SHOX2	3	157814948	157824292	-9.00908	8.47131	-1.06348	0.287563	0.541266	0.94978
ENSG00000010626	LRRC23	12	6982733	7023407	-0.320219	0.301115	-1.06344	0.287581	0.54124	0.94978
ENSG00000180573	HIST1H2AC	6	26124373	26139344	-0.0133336	0.0125384	-1.06342	0.287593	0.541222	0.94978
ENSG00000103043	VAC14	16	70721342	70835064	-50.3628	47.3806	-1.06294	0.287809	0.540896	0.94978
ENSG00000187764	SEMA4D	9	91975702	92113045	-0.0405016	0.0381068	-1.06284	0.287852	0.54083	0.94978
ENSG00000237693	IRGM	5	150226085	150280298	-17.9492	16.8882	-1.06283	0.287859	0.54082	0.94978
ENSG00000184825	HIST1H2AH	6	27114861	27115317	2.29095	2.15585	1.06266	0.287934	0.540707	0.94978
ENSG00000058262	SEC61A1	3	127770484	127790526	0.0985768	0.0927657	1.06264	0.287944	0.540692	0.94978
ENSG00000112964	GHR	5	42423879	42721979	20.4597	19.2588	1.06235	0.288076	0.540493	0.94978
ENSG00000175756	AURKAIP1	1	1309110	1310875	0.242163	0.228003	1.0621	0.288189	0.540322	0.94978
ENSG00000099246	RAB18	10	27793197	27831143	-19.3017	18.1769	-1.06188	0.288291	0.54017	0.94978
ENSG00000174606	ANGEL2	1	213165524	213189168	-1.11362	1.04914	-1.06145	0.288484	0.539878	0.94978
ENSG00000143452	HORMAD1	1	150670536	150693364	0.940753	0.886344	1.06138	0.288515	0.539832	0.94978
ENSG00000204219	TCEA3	1	23707554	23751233	0.289893	0.273177	1.06119	0.288604	0.539697	0.94978
ENSG00000174928	C3orf33	3	155480401	155524140	11.0813	10.4447	1.06095	0.288714	0.539533	0.94978
ENSG00000134030	CTIF	18	46065417	46389588	-2.84444	2.68108	-1.06093	0.288721	0.539521	0.94978
ENSG00000115946	PNO1	2	68384976	68403370	-1.49257	1.40713	-1.06072	0.288817	0.539378	0.94978
ENSG00000186710	CCDC42B	12	113587663	113597081	-54.8763	51.749	-1.06043	0.288947	0.539181	0.94978
ENSG00000107854	TNKS2	10	93558069	93625033	0.106207	0.100163	1.06033	0.288993	0.539113	0.94978
ENSG00000239282	GATSL3	22	30681106	30685616	0.598284	0.5643	1.06022	0.289043	0.539038	0.94978
ENSG00000130695	CEP85	1	26560691	26605299	0.573765	0.541298	1.05998	0.289153	0.538872	0.94978
ENSG00000145916	RMND5B	5	177557997	177577566	-1.41528	1.33564	-1.05962	0.289316	0.538627	0.94978
ENSG00000104231	ZFAND1	8	82613569	82645138	5.05867	4.77412	1.0596	0.289325	0.538613	0.94978
ENSG00000100156	SLC16A8	22	38474141	38480100	-92.6357	87.4279	-1.05957	0.289342	0.538589	0.94978
ENSG00000124588	NQO2	6	2988221	3019996	0.00203439	0.00192016	1.05949	0.289377	0.538536	0.94978
ENSG00000089737	DDX24	14	94517266	94547591	0.0270312	0.0255142	1.05946	0.289391	0.538515	0.94978
ENSG00000175544	CABP4	11	67219877	67226699	38.078	35.9476	1.05926	0.28948	0.538382	0.94978
ENSG00000184182	UBE2F	2	238875469	238951236	0.0186301	0.0175896	1.05915	0.28953	0.538306	0.94978
ENSG00000143443	C1orf56	1	151020216	151024462	-0.498836	0.471021	-1.05905	0.289576	0.538237	0.94978
ENSG00000088179	PTPN4	2	120517207	120741394	1.19454	1.12826	1.05875	0.289714	0.53803	0.94978
ENSG00000248385	TARM1	19	54573149	54584634	6.43077	6.07498	1.05857	0.289798	0.537905	0.94978
ENSG00000143079	CTTNBP2NL	1	112938803	113006078	-7.55283	7.13505	-1.05855	0.289803	0.537897	0.94978
ENSG00000055130	CUL1	7	148395006	148498128	0.339741	0.32095	1.05855	0.289805	0.537895	0.94978
ENSG00000135519	KCNH3	12	49932940	49952091	-4.05437	3.83171	-1.05811	0.290005	0.537594	0.94978
ENSG00000138435	CHRNA1	2	175612320	175629200	-1.10044	1.04084	-1.05727	0.29039	0.537019	0.94978
ENSG00000196968	FUT11	10	75532049	75540009	-0.225136	0.212961	-1.05717	0.290435	0.536952	0.94978
ENSG00000178927	C17orf62	17	80400465	80408705	0.013115	0.0124058	1.05716	0.290437	0.536949	0.94978
ENSG00000160593	AMICA1	11	118064455	118095809	-0.0019041	0.00180129	-1.05709	0.290471	0.536897	0.94978
ENSG00000196387	ZNF140	12	133656424	133684130	-11.5148	10.8937	-1.05701	0.290506	0.536846	0.94978
ENSG00000143315	PIGM	1	159997462	160001783	10.9768	10.3853	1.05696	0.290531	0.536808	0.94978
ENSG00000166669	ATF7IP2	16	10420291	10577495	10.8676	10.2828	1.05688	0.290568	0.536752	0.94978
ENSG00000177239	MAN1B1	9	139981379	140003635	0.0450307	0.0426179	1.05662	0.290687	0.536574	0.94978
ENSG00000164754	RAD21	8	117858174	117887105	-0.0391616	0.0370706	-1.05641	0.290783	0.536431	0.94978
ENSG00000100504	PYGL	14	51324609	51411454	0.00499042	0.00472417	1.05636	0.290804	0.536399	0.94978
ENSG00000134256	CD101	1	117544382	117579167	0.152401	0.144392	1.05547	0.291211	0.535792	0.94978
ENSG00000144306	SCRN3	2	175260458	175294303	6.28563	5.95777	1.05503	0.291411	0.535493	0.94978
ENSG00000117480	FAAH	1	46859937	46879520	0.114942	0.108963	1.05487	0.291484	0.535385	0.94978
ENSG00000152234	ATP5A1	18	43664110	43684300	0.0166079	0.0157463	1.05472	0.291553	0.535282	0.94978
ENSG00000163875	MEAF6	1	37958176	37980375	-0.178572	0.169322	-1.05463	0.291595	0.53522	0.94978
ENSG00000152804	HHEX	10	94447945	94455403	0.971576	0.921396	1.05446	0.291672	0.535105	0.94978
ENSG00000118420	UBE3D	6	83602117	83775560	8.59506	8.15425	1.05406	0.291856	0.534831	0.94978
ENSG00000068097	HEATR6	17	58120555	58156292	-0.348663	0.330797	-1.05401	0.291879	0.534798	0.94978
ENSG00000164123	C4orf45	4	159814286	159959912	-5.6571	5.36777	-1.0539	0.291928	0.534724	0.94978
ENSG00000122591	FAM126A	7	22980878	23053749	-1.23097	1.16826	-1.05368	0.292031	0.534571	0.94978
ENSG00000163349	HIPK1	1	114471814	114520426	-0.230853	0.219191	-1.05321	0.292246	0.534251	0.94978
ENSG00000166946	CCNDBP1	15	43477316	43487396	-0.0296459	0.0281523	-1.05306	0.292316	0.534148	0.94978
ENSG00000106683	LIMK1	7	73497263	73536855	0.0817622	0.0776451	1.05302	0.29233	0.534127	0.94978
ENSG00000159674	SPON2	4	1160720	1202750	0.0642435	0.0610101	1.053	0.292341	0.53411	0.94978
ENSG00000174839	DENND6A	3	57611184	57678816	-2.34649	2.22847	-1.05296	0.292358	0.534084	0.94978
ENSG00000151575	TEX9	15	56536207	56738195	1343.6	1276.66	1.05243	0.292601	0.533724	0.94978
ENSG00000130167	TSPAN16	19	11406824	11437672	-0.861649	0.819064	-1.05199	0.292803	0.533424	0.94978
ENSG00000092439	TRPM7	15	50844670	50979012	12.4871	11.87	1.05199	0.292806	0.53342	0.94978
ENSG00000119922	IFIT2	10	91061712	91069033	-0.0029854	0.00283802	-1.05195	0.292824	0.533394	0.94978
ENSG00000144567	FAM134A	2	220040947	220050201	0.111199	0.105718	1.05185	0.29287	0.533325	0.94978
ENSG00000187535	IFT140	16	1560428	1662111	-1.35695	1.29048	-1.05152	0.293022	0.5331	0.94978
ENSG00000136573	BLK	8	11351510	11422113	-0.0503196	0.0478554	-1.05149	0.293032	0.533085	0.94978
ENSG00000057704	TMCC3	12	94960900	95044338	-0.0669077	0.0636453	-1.05126	0.29314	0.532925	0.94978
ENSG00000153187	HNRNPU	1	245014468	245027844	-3.53912	3.36666	-1.05123	0.293154	0.532904	0.94978
ENSG00000167772	ANGPTL4	19	8428173	8439257	17.8279	16.9616	1.05107	0.293225	0.532799	0.94978
ENSG00000099282	TSPAN15	10	71211229	71267425	-28.745	27.3597	-1.05063	0.293427	0.5325	0.94978
ENSG00000139725	RHOF	12	122215664	122241309	-0.706862	0.672872	-1.05051	0.293482	0.532419	0.94978
ENSG00000183473	SSTR3	22	37600278	37608362	1.35734	1.29213	1.05046	0.293505	0.532385	0.94978
ENSG00000116874	WARS2	1	119573839	119683294	0.503677	0.479513	1.05039	0.293538	0.532335	0.94978
ENSG00000111671	SPSB2	12	6980099	6998522	-0.087155	0.0829799	-1.05031	0.293573	0.532283	0.94978
ENSG00000163013	FBXO41	2	73481810	73511559	-1.67311	1.59309	-1.05023	0.293613	0.532225	0.94978
ENSG00000066336	SPI1	11	47376411	47400127	-0.0114016	0.0108567	-1.05018	0.293633	0.532195	0.94978
ENSG00000189013	KIR2DL4	19	55236002	55325972	0.0923976	0.0880024	1.04994	0.293744	0.532032	0.94978
ENSG00000184307	ZDHHC23	3	113666748	113684248	-4.60554	4.38673	-1.04988	0.293773	0.531988	0.94978
ENSG00000004455	AK2	1	33473585	33546597	0.575865	0.548675	1.04956	0.293922	0.531768	0.94978
ENSG00000103264	FBXO31	16	87360593	87425748	0.341001	0.325014	1.04919	0.294091	0.531518	0.94978
ENSG00000101246	ARFRP1	20	62329996	62339377	-0.421696	0.401946	-1.04914	0.294116	0.531482	0.94978
ENSG00000163788	SNRK	3	43328004	43466256	-0.853898	0.813992	-1.04902	0.294167	0.531406	0.94978
ENSG00000162385	MAGOH	1	53692564	53704282	-1.1326	1.07982	-1.04888	0.294234	0.531307	0.94978
ENSG00000124243	BCAS4	20	49411431	49493714	0.544796	0.519499	1.0487	0.294318	0.531183	0.94978
ENSG00000178053	MLF1	3	158288952	158325041	33.7051	32.1493	1.04839	0.294457	0.530978	0.94978
ENSG00000143970	ASXL2	2	25956622	26101385	-22.7253	21.678	-1.04831	0.294496	0.53092	0.94978
ENSG00000120708	TGFBI	5	135364584	135399507	-0.0115775	0.0110443	-1.04828	0.294509	0.530901	0.94978
ENSG00000171604	CXXC5	5	139026884	139063467	-0.954231	0.910293	-1.04827	0.294515	0.530892	0.94978
ENSG00000139651	ZNF740	12	53574484	53584596	0.242607	0.231562	1.0477	0.294777	0.530506	0.94978
ENSG00000152380	FAM151B	5	79783788	79838382	0.412749	0.393983	1.04763	0.294807	0.530462	0.94978
ENSG00000139714	MORN3	12	122089024	122110537	-0.321952	0.307348	-1.04752	0.294861	0.530383	0.94978
ENSG00000175087	PDIK1L	1	26437664	26452034	-3.41608	3.26141	-1.04743	0.294903	0.53032	0.94978
ENSG00000158195	WASF2	1	27730730	27816669	-8.57571	8.18933	-1.04718	0.295016	0.530155	0.94978
ENSG00000169385	RNASE2	14	21423611	21424595	-0.0003337	0.0003187	-1.04706	0.29507	0.530075	0.94978
ENSG00000086730	LAT2	7	73613982	73644161	0.0155867	0.0148866	1.04703	0.295085	0.530053	0.94978
ENSG00000186275	NBPF12	1	146373546	146467744	-3.19667	3.05345	-1.0469	0.295144	0.529966	0.94978
ENSG00000174939	ASPHD1	16	29911696	29931185	-43.4714	41.5366	-1.04658	0.295293	0.529747	0.94978
ENSG00000136111	TBC1D4	13	75858808	76056250	1.32166	1.26339	1.04612	0.295506	0.529434	0.94978
ENSG00000180035	ZNF48	16	30389427	30411429	4.657	4.45223	1.04599	0.295564	0.529349	0.94978
ENSG00000115109	EPB41L5	2	120770581	120936695	9.45099	9.03604	1.04592	0.295597	0.5293	0.94978
ENSG00000198830	HMGN2	1	26798941	26802463	0.230839	0.220771	1.0456	0.295744	0.529083	0.94978
ENSG00000135424	ITGA7	12	56078352	56109827	0.205584	0.196723	1.04504	0.296004	0.528702	0.94978
ENSG00000172375	C2CD2L	11	118972908	118989252	2.2451	2.14915	1.04464	0.296188	0.528432	0.94978
ENSG00000143171	RXRG	1	165370159	165414433	77.4426	74.1355	1.04461	0.296204	0.52841	0.94978
ENSG00000233493	TMEM238	19	55890613	55895966	-11.5379	11.048	-1.04434	0.296327	0.528229	0.94978
ENSG00000077782	FGFR1	8	38268656	38326352	0.33729	0.322975	1.04432	0.296336	0.528215	0.94978
ENSG00000175390	EIF3F	11	7991798	8023409	0.0296942	0.0284356	1.04426	0.296365	0.528173	0.94978
ENSG00000066422	ZBTB11	3	101367733	101396339	-1.39963	1.34048	-1.04413	0.296426	0.528084	0.94978
ENSG00000188610	FAM72B	1	120837756	120855681	-1.675	1.60438	-1.04402	0.296478	0.528008	0.94978
ENSG00000078304	PPP2R5C	14	102228135	102394326	-8.21003	7.86405	-1.044	0.296488	0.527994	0.94978
ENSG00000155097	ATP6V1C1	8	104033291	104085279	-0.0184614	0.0176836	-1.04399	0.296492	0.527987	0.94978
ENSG00000182985	CADM1	11	115039938	115375675	-33.5618	32.1492	-1.04394	0.296514	0.527955	0.94978
ENSG00000120306	CYSTM1	5	139554227	139661637	0.00623123	0.00596928	1.04388	0.296539	0.527918	0.94978
ENSG00000025156	HSF2	6	122720691	122754264	-0.286788	0.274753	-1.0438	0.296576	0.527863	0.94978
ENSG00000115875	SRSF7	2	38970741	38978636	-0.625393	0.599532	-1.04314	0.296885	0.527411	0.950006
ENSG00000180098	TRNAU1AP	1	28879597	28905051	1.58023	1.51566	1.0426	0.297134	0.527048	0.950006
ENSG00000204010	IFIT1B	10	91137813	91144962	0.0499969	0.047955	1.04258	0.297144	0.527033	0.950006
ENSG00000111237	VPS29	12	110928902	110939922	1.94442	1.86524	1.04245	0.297203	0.526946	0.950006
ENSG00000102893	PHKB	16	47495034	47735434	255.303	245.119	1.04154	0.297623	0.526333	0.950006
ENSG00000130300	PLVAP	19	17462257	17488159	0.71758	0.689061	1.04139	0.297696	0.526227	0.950006
ENSG00000154133	ROBO4	11	124753587	124768396	-8.45776	8.12248	-1.04128	0.297746	0.526154	0.950006
ENSG00000135972	MRPS9	2	105654441	105716418	0.155496	0.149368	1.04103	0.297863	0.525983	0.950006
ENSG00000072694	FCGR2B	1	161551101	161648444	-0.485032	0.465936	-1.04098	0.297884	0.525953	0.950006
ENSG00000178115	GOLGA8Q	15	30844183	30854704	11.6171	11.1613	1.04084	0.297952	0.525854	0.950006
ENSG00000187164	KIAA1598	10	118643742	118886097	-0.73161	0.703024	-1.04066	0.298033	0.525736	0.950006
ENSG00000136143	SUCLA2	13	48510622	48612125	1.77905	1.7096	1.04062	0.29805	0.52571	0.950006
ENSG00000266173	STRADA	17	61780192	61819330	-2.12498	2.04214	-1.04057	0.298076	0.525673	0.950006
ENSG00000175782	SLC35E3	12	69139886	69187508	-6.46295	6.21144	-1.04049	0.298112	0.525621	0.950006
ENSG00000169918	OTUD7A	15	31775329	32162992	-25.0372	24.0654	-1.04038	0.298163	0.525546	0.950006
ENSG00000145391	SETD7	4	140417095	140527853	3.90183	3.75172	1.04001	0.298335	0.525296	0.950006
ENSG00000172354	GNB2	7	100271154	100276797	0.00733228	0.00705123	1.03986	0.298406	0.525193	0.950006
ENSG00000184381	PLA2G6	22	38507502	38601697	0.127033	0.12217	1.0398	0.298433	0.525153	0.950006
ENSG00000114019	AMOTL2	3	134074716	134094321	116.202	111.769	1.03966	0.298497	0.52506	0.950006
ENSG00000108292	MLLT6	17	36861795	36886056	13.1489	12.6518	1.0393	0.298667	0.524813	0.950006
ENSG00000197841	ZNF181	19	35225060	35233777	-0.744585	0.716464	-1.03925	0.298688	0.524782	0.950006
ENSG00000007866	TEAD3	6	35441374	35464853	-38.1339	36.6972	-1.03915	0.298734	0.524716	0.950006
ENSG00000114520	SNX4	3	125165495	125239041	-0.774039	0.745007	-1.03897	0.298819	0.524591	0.950006
ENSG00000197599	CCDC154	16	1484384	1494557	-0.659821	0.635132	-1.03887	0.298864	0.524526	0.950006
ENSG00000155130	MARCKS	6	114178541	114184648	-0.388807	0.374436	-1.03838	0.299093	0.524194	0.950006
ENSG00000138663	COPS4	4	83955600	83996971	0.340352	0.327787	1.03833	0.299116	0.52416	0.950006
ENSG00000143379	SETDB1	1	150898739	150937213	-2.99153	2.88118	-1.0383	0.29913	0.52414	0.950006
ENSG00000165383	LRRC18	10	50117528	50143242	-3.63625	3.50292	-1.03806	0.299241	0.523979	0.950006
ENSG00000100280	AP1B1	22	29723669	29819168	0.0689739	0.0664503	1.03798	0.299281	0.523921	0.950006
ENSG00000156603	MED19	11	57471186	57479693	-0.222488	0.21435	-1.03797	0.299284	0.523916	0.950006
ENSG00000174885	NLRP6	11	278365	285359	0.0728324	0.0701824	1.03776	0.299383	0.523773	0.950006
ENSG00000081014	AP4E1	15	51200869	51298097	9.01658	8.68856	1.03775	0.299385	0.52377	0.950006
ENSG00000071205	ARHGAP10	4	148653214	148993931	-4.10832	3.95978	-1.03751	0.299497	0.523607	0.950091
ENSG00000144893	MED12L	3	150803484	151154860	8.9316	8.61111	1.03722	0.299634	0.523408	0.950162
ENSG00000102763	VWA8	13	42140973	42535256	0.376593	0.363134	1.03706	0.299706	0.523305	0.950162
ENSG00000111276	CDKN1B	12	12867992	12875305	-0.442627	0.42687	-1.03691	0.299777	0.523201	0.950162
ENSG00000043514	TRIT1	1	40306723	40349183	0.297028	0.28657	1.03649	0.299972	0.522919	0.950162
ENSG00000158467	AHCYL2	7	128864864	129070052	21.7825	21.0201	1.03627	0.300076	0.522769	0.950162
ENSG00000149503	INCENP	11	61891445	61920635	0.441406	0.426274	1.0355	0.300436	0.522248	0.950162
ENSG00000256683	ZNF350	19	52467596	52490109	2.12265	2.05005	1.03541	0.300477	0.522188	0.950162
ENSG00000130479	MAP1S	19	17830051	17845325	-0.205234	0.198237	-1.03529	0.300533	0.522108	0.950162
ENSG00000185950	IRS2	13	110406184	110438915	1.03875	1.00348	1.03515	0.3006	0.52201	0.950162
ENSG00000214872	SMTNL1	11	57308979	57318108	-6.67645	6.44995	-1.03512	0.300615	0.52199	0.950162
ENSG00000037637	FBXO42	1	16573334	16678949	0.736958	0.712086	1.03493	0.300702	0.521863	0.950162
ENSG00000102977	ACD	16	67691415	67694713	-0.253662	0.245214	-1.03445	0.300926	0.52154	0.950162
ENSG00000166839	ANKDD1A	15	65204101	65251042	-0.105673	0.102187	-1.03411	0.301083	0.521313	0.950162
ENSG00000168291	PDHB	3	58413357	58419584	-0.101009	0.0976835	-1.03404	0.301116	0.521266	0.950162
ENSG00000161040	FBXL13	7	102453308	102715286	-0.369007	0.356942	-1.0338	0.301229	0.521103	0.950162
ENSG00000240972	MIF	22	24236191	24237414	0.132137	0.127834	1.03366	0.301297	0.521005	0.950162
ENSG00000143162	CREG1	1	167498914	167523004	-0.0216084	0.0209055	-1.03362	0.301313	0.520982	0.950162
ENSG00000176986	SEC24C	10	75504120	75531919	-0.16105	0.155822	-1.03355	0.301348	0.520932	0.950162
ENSG00000168137	SETD5	3	9439299	9520924	5.02346	4.86044	1.03354	0.301351	0.520927	0.950162
ENSG00000111361	EIF2B1	12	124104953	124118313	0.240505	0.232827	1.03298	0.301615	0.520548	0.950162
ENSG00000111145	ELK3	12	96588160	96663613	3.5574	3.44419	1.03287	0.301665	0.520476	0.950162
ENSG00000179562	GCC1	7	127220672	127233665	-1.39929	1.35493	-1.03274	0.301728	0.520385	0.950162
ENSG00000153310	FAM49B	8	130851839	131029375	-0.130227	0.126101	-1.03272	0.301736	0.520373	0.950162
ENSG00000092758	COL9A3	20	61447596	61472511	0.0275607	0.0266901	1.03262	0.301782	0.520306	0.950162
ENSG00000152242	C18orf25	18	43753519	43846949	6.56959	6.3635	1.03239	0.301891	0.520149	0.950162
ENSG00000166135	HIF1AN	10	102288829	102319755	-0.127422	0.123437	-1.03228	0.301941	0.520077	0.950162
ENSG00000182993	C12orf60	12	14956506	15059520	5.65472	5.47964	1.03195	0.302094	0.519857	0.950162
ENSG00000111961	SASH1	6	148593440	148873186	-8.15454	7.90975	-1.03095	0.302566	0.51918	0.950162
ENSG00000144028	SNRNP200	2	96940074	96971297	0.390068	0.378397	1.03084	0.302615	0.51911	0.950162
ENSG00000110075	PPP6R3	11	68228186	68382802	0.116732	0.113249	1.03075	0.302657	0.519049	0.950162
ENSG00000115459	ELMOD3	2	85581517	85618875	13.5037	13.1061	1.03034	0.302853	0.518769	0.950162
ENSG00000100227	POLDIP3	22	42979727	43010968	0.35943	0.348854	1.03032	0.302861	0.518757	0.950162
ENSG00000124782	RREB1	6	7107830	7252213	-1.0575	1.02646	-1.03023	0.302901	0.5187	0.950162
ENSG00000197728	RPS26	12	56435637	56438116	0.134011	0.13008	1.03022	0.302905	0.518694	0.950162
ENSG00000161640	SIGLEC11	19	50452242	50464429	12.4954	12.1307	1.03007	0.302979	0.518588	0.950162
ENSG00000137462	TLR2	4	154622652	154626851	-0.0153683	0.0149205	-1.03001	0.303004	0.518552	0.950162
ENSG00000149573	MPZL2	11	118124118	118135251	-13.9737	13.5688	-1.02984	0.303083	0.518438	0.950162
ENSG00000143028	SYPL2	1	110009180	110024759	1.23024	1.19474	1.02971	0.303144	0.518351	0.950162
ENSG00000088298	EDEM2	20	33703167	33865928	0.034407	0.0334174	1.02961	0.303192	0.518283	0.950162
ENSG00000116793	PHTF1	1	114239453	114302111	0.243945	0.236941	1.02956	0.303216	0.518248	0.950162
ENSG00000158863	FAM160B2	8	21946670	21962409	-0.627702	0.609787	-1.02938	0.303301	0.518125	0.950162
ENSG00000213494	CCL14	17	34310327	34329100	-0.893586	0.868083	-1.02938	0.303302	0.518124	0.950162
ENSG00000071246	VASH1	14	77228532	77249354	-0.0972705	0.094505	-1.02926	0.303356	0.518048	0.950162
ENSG00000183549	ACSM5	16	20420856	20452658	-2.53713	2.46561	-1.02901	0.303477	0.517875	0.950162
ENSG00000006114	SYNRG	17	35874900	35969544	-0.120797	0.117397	-1.02897	0.303494	0.517849	0.950162
ENSG00000139531	SUOX	12	56390964	56400425	-0.248459	0.241525	-1.02871	0.303617	0.517674	0.950162
ENSG00000162368	CMPK1	1	47799469	47844511	0.546192	0.530977	1.02866	0.303642	0.517639	0.950162
ENSG00000116922	C1orf109	1	38147242	38157914	-0.691863	0.672647	-1.02857	0.303682	0.51758	0.950162
ENSG00000024048	UBR2	6	42531800	42661242	-0.654092	0.6364	-1.0278	0.304044	0.517064	0.950162
ENSG00000119977	TCTN3	10	97423158	97453900	0.423339	0.412001	1.02752	0.304176	0.516875	0.950162
ENSG00000147416	ATP6V1B2	8	20054878	20084330	0.00362684	0.00353025	1.02736	0.304251	0.516768	0.950162
ENSG00000101004	NINL	20	25433341	25566153	2.54966	2.48209	1.02722	0.304315	0.516676	0.950162
ENSG00000170476	MZB1	5	138723169	138725770	0.00744798	0.00725307	1.02687	0.30448	0.516441	0.950162
ENSG00000167850	CD300C	17	72537247	72542282	-0.0333665	0.0325125	-1.02627	0.304765	0.516035	0.950162
ENSG00000150093	ITGB1	10	33189247	33294720	-1.93952	1.88998	-1.02621	0.304793	0.515996	0.950162
ENSG00000105610	KLF1	19	12995237	12997995	-0.0695973	0.0678241	-1.02614	0.304823	0.515952	0.950162
ENSG00000176454	LPCAT4	15	34651106	34659479	-1.12816	1.09991	-1.02568	0.305042	0.51564	0.950162
ENSG00000005075	POLR2J	7	102113565	102119354	0.0232607	0.02268	1.0256	0.305078	0.515589	0.950162
ENSG00000197540	GZMM	19	544034	549919	-0.0193714	0.018888	-1.0256	0.305082	0.515584	0.950162
ENSG00000185015	CA13	8	86132816	86196302	-2.85914	2.78783	-1.02558	0.30509	0.515572	0.950162
ENSG00000100417	PMM1	22	41972898	41985894	6.59908	6.43523	1.02546	0.305145	0.515493	0.950162
ENSG00000133961	NUMB	14	73741815	73930348	0.0559801	0.0545905	1.02545	0.305149	0.515488	0.950162
ENSG00000076242	MLH1	3	37034823	37107380	-0.345852	0.337316	-1.0253	0.30522	0.515387	0.950162
ENSG00000120594	PLXDC2	10	20105168	20578785	77.4875	75.5781	1.02526	0.305239	0.51536	0.950162
ENSG00000075651	PLD1	3	171318195	171528740	-1.29165	1.26007	-1.02506	0.305333	0.515227	0.950162
ENSG00000186453	FAM228A	2	24397938	24423718	3.93831	3.84218	1.02502	0.305354	0.515196	0.950162
ENSG00000188375	H3F3C	12	31944123	31945175	0.23838	0.23258	1.02494	0.305392	0.515142	0.950162
ENSG00000100883	SRP54	14	35451163	35498773	0.291173	0.284138	1.02476	0.305477	0.515022	0.950162
ENSG00000163644	PPM1K	4	89178772	89205921	1.38673	1.35401	1.02416	0.30576	0.514619	0.950162
ENSG00000011523	CEP68	2	65283500	65314138	0.220795	0.215623	1.02399	0.30584	0.514505	0.950162
ENSG00000145217	SLC26A1	4	972861	987228	0.752338	0.735243	1.02325	0.30619	0.51401	0.950162
ENSG00000176641	RNF152	18	59475296	59561480	9.93388	9.71171	1.02288	0.306366	0.513759	0.950162
ENSG00000008282	SYPL1	7	105730949	105753022	-0.371502	0.363485	-1.02206	0.306754	0.51321	0.950162
ENSG00000119636	CCDC176	14	74486056	74549566	-2.94145	2.87819	-1.02198	0.306791	0.513158	0.950162
ENSG00000069188	SDK2	17	71330523	71640228	2.7643	2.70566	1.02167	0.306936	0.512952	0.950162
ENSG00000167685	ZNF444	19	56643968	56672262	7.95704	7.78918	1.02155	0.306994	0.512871	0.950162
ENSG00000148300	REXO4	9	136271186	136283164	-0.722386	0.707177	-1.02151	0.307015	0.512841	0.950162
ENSG00000166762	CATSPER2	15	43920701	43960316	5.58612	5.46884	1.02145	0.307044	0.5128	0.950162
ENSG00000153832	FBXO36	2	230787018	230877825	-3.38034	3.30973	-1.02134	0.307095	0.512727	0.950162
ENSG00000205476	CCDC85C	14	99977603	100070363	-34.3634	33.6474	-1.02128	0.307122	0.512689	0.950162
ENSG00000111880	RNGTT	6	89319985	89673348	-0.457321	0.447827	-1.0212	0.30716	0.512635	0.950162
ENSG00000168924	LETM1	4	1813206	1857974	-6.75243	6.61513	-1.02076	0.30737	0.512338	0.950162
ENSG00000166257	SCN3B	11	123499895	123525952	-108.647	106.438	-1.02075	0.307371	0.512337	0.950162
ENSG00000166840	GLYATL1	11	58672871	58811000	0.789744	0.773695	1.02074	0.307376	0.51233	0.950162
ENSG00000143621	ILF2	1	153634512	153643524	-0.160985	0.157757	-1.02046	0.307512	0.512138	0.950162
ENSG00000173653	RCE1	11	66610306	66614017	1.1941	1.17081	1.01989	0.307779	0.511761	0.950162
ENSG00000160799	CCDC12	3	46963216	47023500	-0.8892	0.87192	-1.01982	0.307815	0.51171	0.950162
ENSG00000123384	LRP1	12	57522276	57607134	0.600464	0.588864	1.0197	0.307871	0.511631	0.950162
ENSG00000163464	CXCR1	2	219027568	219031718	-0.0009429	0.00092467	-1.01969	0.307877	0.511623	0.950162
ENSG00000165138	ANKS6	9	101493611	101559247	2.7516	2.69899	1.01949	0.307968	0.511494	0.950162
ENSG00000103653	CSK	15	75074398	75095539	0.0485523	0.0476306	1.01935	0.308037	0.511397	0.950162
ENSG00000107249	GLIS3	9	3824127	4348392	147.097	144.332	1.01916	0.308129	0.511268	0.950162
ENSG00000103335	PIEZO1	16	88781751	88851619	-0.157421	0.154471	-1.0191	0.308155	0.511231	0.950162
ENSG00000183751	TBL3	16	2022038	2032934	0.83033	0.81489	1.01895	0.308228	0.511127	0.950162
ENSG00000124164	VAPB	20	56964178	57026157	-1.61965	1.58955	-1.01894	0.308232	0.511122	0.950162
ENSG00000112984	KIF20A	5	137514408	137523404	-1.7383	1.70603	-1.01892	0.308241	0.511109	0.950162
ENSG00000167325	RRM1	11	4115937	4160106	0.696043	0.683297	1.01865	0.308367	0.510932	0.950162
ENSG00000060749	QSER1	11	32914724	33014862	-66.0752	64.8658	-1.01864	0.308372	0.510925	0.950162
ENSG00000167740	CYB5D2	17	4046462	4090605	-0.409568	0.402113	-1.01854	0.308421	0.510856	0.950162
ENSG00000180992	MRPL14	6	44081194	44095194	-0.0582855	0.0572316	-1.01841	0.308481	0.510771	0.950162
ENSG00000142405	NLRP12	19	54296857	54327648	0.0125596	0.0123423	1.01761	0.308865	0.510232	0.950162
ENSG00000103066	PLA2G15	16	68279207	68294961	1.8611	1.82897	1.01757	0.308885	0.510204	0.950162
ENSG00000158234	FAIM	3	138327448	138352218	-5.3954	5.30228	-1.01756	0.308886	0.510202	0.950162
ENSG00000167088	SNRPD1	18	19192228	19210417	1.14686	1.12784	1.01687	0.309216	0.509739	0.950162
ENSG00000197405	C5AR1	19	47793280	47825323	0.0176179	0.0173412	1.01596	0.30965	0.509129	0.950162
ENSG00000232748	ZNF668	16	31072813	31073451	0.862521	0.84912	1.01578	0.309733	0.509012	0.950162
ENSG00000167394	ZNF668	16	31072164	31085641	0.862521	0.84912	1.01578	0.309733	0.509012	0.950162
ENSG00000117586	TNFSF4	1	173152873	173176452	-0.603948	0.595324	-1.01449	0.310351	0.508148	0.950162
ENSG00000198042	MAK16	8	33342268	33358778	-1.78165	1.75623	-1.01448	0.310355	0.508141	0.950162
ENSG00000266964	FXYD1	19	35629712	35634013	-0.156882	0.154667	-1.01432	0.310431	0.508034	0.950162
ENSG00000215252	GOLGA8B	15	34817408	34880704	-0.285719	0.281704	-1.01425	0.310462	0.507991	0.950162
ENSG00000036672	USP2	11	119225925	119252436	11.9025	11.7369	1.01411	0.31053	0.507897	0.950162
ENSG00000143756	FBXO28	1	224301789	224349749	0.810984	0.799721	1.01408	0.310543	0.507879	0.950162
ENSG00000183793	NPIPA5	16	15457516	15474904	-0.218096	0.21508	-1.01402	0.310571	0.507839	0.950162
ENSG00000197299	BLM	15	91260558	91358859	1.07775	1.06286	1.014	0.310582	0.507824	0.950162
ENSG00000248712	CCDC153	11	119060347	119067479	-0.503979	0.497227	-1.01358	0.310784	0.507542	0.950162
ENSG00000172497	ACOT12	5	80625824	80689998	2.25065	2.22131	1.01321	0.310959	0.507296	0.950162
ENSG00000012061	ERCC1	19	45910591	45982086	-0.253812	0.250537	-1.01307	0.311027	0.507202	0.950162
ENSG00000057757	PITHD1	1	24104895	24114722	-0.090432	0.08928	-1.0129	0.311106	0.507091	0.950162
ENSG00000171757	LRRC34	3	169511216	169530774	-21.0263	20.7623	-1.01272	0.311195	0.506968	0.950162
ENSG00000164713	BRI3	7	97881691	97937162	-0.0102331	0.010105	-1.01268	0.311212	0.506944	0.950162
ENSG00000075407	ZNF37A	10	38383264	38414472	-4.85831	4.79872	-1.01242	0.311338	0.506769	0.950162
ENSG00000088280	ASAP3	1	23755056	23811061	15.1311	14.9459	1.01239	0.311351	0.50675	0.950162
ENSG00000101265	RASSF2	20	4760669	4804291	-0.0966821	0.0955006	-1.01237	0.31136	0.506737	0.950162
ENSG00000116729	WLS	1	68564142	68698803	-0.178935	0.17682	-1.01196	0.311555	0.506465	0.950162
ENSG00000149124	GLYAT	11	58407899	58499447	0.343955	0.33989	1.01196	0.311557	0.506463	0.950162
ENSG00000129295	LRRC6	8	133584320	133687838	-0.0471591	0.0466066	-1.01185	0.311608	0.506392	0.950162
ENSG00000156738	MS4A1	11	60223225	60238233	-4.45349	4.40415	-1.01121	0.311918	0.505959	0.950162
ENSG00000163463	KRTCAP2	1	155141884	155145951	0.495437	0.48997	1.01116	0.311941	0.505928	0.950162
ENSG00000236320	SLFN14	17	33875144	33885117	-0.848855	0.839623	-1.01099	0.312019	0.505819	0.950162
ENSG00000269891	ARHGAP19-SLIT1	10	98757795	99052413	-31.2462	30.9083	-1.01093	0.31205	0.505776	0.950162
ENSG00000141391	SLMO1	18	12407895	12432237	14.1188	13.9689	1.01073	0.312145	0.505643	0.950162
ENSG00000196872	KIAA1211L	2	99410309	99552722	89.6997	88.8083	1.01004	0.312478	0.505181	0.950162
ENSG00000101639	CEP192	18	12991361	13125051	-0.143702	0.142289	-1.00993	0.312528	0.505111	0.950162
ENSG00000189067	LITAF	16	11641853	11730237	-0.0022519	0.00222975	-1.00991	0.312538	0.505098	0.950162
ENSG00000143222	UFC1	1	161122566	161128646	0.604864	0.599022	1.00975	0.312614	0.504992	0.950162
ENSG00000146555	SDK1	7	3341080	4308632	-1.983	1.96429	-1.00953	0.312722	0.504841	0.950162
ENSG00000027075	PRKCH	14	61654277	62017694	-0.0536121	0.0531157	-1.00934	0.312809	0.50472	0.950162
ENSG00000267467	APOC4	19	45445495	45452820	-5.01428	4.96859	-1.0092	0.312881	0.504621	0.950162
ENSG00000160218	TRAPPC10	21	45432200	45526433	0.487664	0.483287	1.00906	0.312948	0.504528	0.950162
ENSG00000063978	RNF4	4	2463947	2627047	0.242069	0.239945	1.00885	0.313046	0.504391	0.950162
ENSG00000036257	CUL3	2	225334867	225450110	0.361737	0.358612	1.00871	0.313111	0.504301	0.950162
ENSG00000043143	JADE2	5	133860003	133918918	-0.272459	0.270117	-1.00867	0.313133	0.504271	0.950162
ENSG00000167632	TRAPPC9	8	140742586	141468678	-1.53779	1.52468	-1.0086	0.313167	0.504224	0.950162
ENSG00000130402	ACTN4	19	39138289	39222223	0.166484	0.165084	1.00848	0.313223	0.504146	0.950162
ENSG00000173208	ABCD2	12	39943835	40013553	7.58351	7.52323	1.00801	0.313449	0.503833	0.950162
ENSG00000257335	MGAM	7	141607613	141806547	0.0189924	0.0188423	1.00796	0.313472	0.503801	0.950162
ENSG00000187456	RDM1	17	34245070	34257777	5.27337	5.23265	1.00778	0.313558	0.503682	0.950162
ENSG00000167612	ANKRD33	12	52281744	52285448	-18.9671	18.8243	-1.00758	0.313654	0.503549	0.950162
ENSG00000109390	NDUFC1	4	140188034	140223705	9.37243	9.30317	1.00745	0.313721	0.503456	0.950162
ENSG00000169740	ZNF32	10	44139307	44144304	-3.50129	3.47686	-1.00703	0.313921	0.503179	0.950162
ENSG00000116221	MRPL37	1	54649714	54691137	3.85097	3.82467	1.00688	0.313993	0.50308	0.950162
ENSG00000169021	UQCRFS1	19	29698173	29704448	0.803353	0.79799	1.00672	0.314069	0.502974	0.950162
ENSG00000168530	MYL1	2	211154874	211179914	-0.0727194	0.0722366	-1.00668	0.314087	0.502951	0.950162
ENSG00000156253	RWDD2B	21	30376705	30391699	0.344498	0.342232	1.00662	0.314118	0.502908	0.950162
ENSG00000162885	B3GALNT2	1	235613238	235667781	2.20099	2.18692	1.00643	0.314207	0.502784	0.950162
ENSG00000170584	NUDCD2	5	162873532	162887146	-14.5567	14.4681	-1.00613	0.314355	0.502579	0.950162
ENSG00000116691	MIIP	1	12079523	12092102	0.00867079	0.00861844	1.00607	0.31438	0.502545	0.950162
ENSG00000139687	RB1	13	48877887	49056122	-0.211167	0.209949	-1.0058	0.31451	0.502366	0.950162
ENSG00000160087	UBE2J2	1	1189289	1209265	-5.77761	5.74448	-1.00577	0.314527	0.502341	0.950162
ENSG00000107719	PALD1	10	72238577	72328205	26.1932	26.0453	1.00568	0.314569	0.502284	0.950162
ENSG00000101138	CSTF1	20	54967427	54979518	0.70379	0.699859	1.00562	0.3146	0.502242	0.950162
ENSG00000125755	SYMPK	19	46318668	46366548	1.28437	1.27724	1.00558	0.314617	0.502218	0.950162
ENSG00000213934	HBG1	11	5269313	5271122	0.00176816	0.00175849	1.0055	0.314655	0.502165	0.950162
ENSG00000084207	GSTP1	11	67351066	67354131	0.556892	0.553868	1.00546	0.314675	0.502138	0.950162
ENSG00000172113	NME6	3	48334754	48343175	-0.185923	0.184948	-1.00527	0.314766	0.502012	0.950162
ENSG00000179583	CIITA	16	10971055	11026079	9.4735	9.42624	1.00501	0.31489	0.501841	0.950162
ENSG00000198018	ENTPD7	10	101419263	101465997	-0.534384	0.531745	-1.00496	0.314915	0.501807	0.950162
ENSG00000134897	BIVM	13	103451399	103493885	2.50835	2.49724	1.00445	0.315164	0.501464	0.950162
ENSG00000171840	NINJ2	12	673462	772945	0.027298	0.0271799	1.00435	0.315212	0.501397	0.950162
ENSG00000114030	KPNA1	3	122140796	122233792	-0.283623	0.282441	-1.00418	0.31529	0.50129	0.950162
ENSG00000164172	MOCS2	5	52391509	52405893	-1.42387	1.41844	-1.00383	0.315459	0.501057	0.950162
ENSG00000164332	UBLCP1	5	158690089	158713044	0.246662	0.245886	1.00316	0.315786	0.500607	0.950162
ENSG00000215788	TNFRSF25	1	6521211	6526255	0.248901	0.248144	1.00305	0.315837	0.500536	0.950162
ENSG00000134253	TRIM45	1	117653682	117665209	37.6975	37.5903	1.00285	0.315933	0.500405	0.950162
ENSG00000040275	SPDL1	5	169010638	169031782	2.66959	2.66207	1.00282	0.315946	0.500387	0.950162
ENSG00000082153	BZW1	2	201675317	201688569	7.39796	7.3773	1.0028	0.315957	0.500372	0.950162
ENSG00000163935	SFMBT1	3	52937588	53080766	-0.953726	0.951454	-1.00239	0.316156	0.500098	0.950162
ENSG00000184840	TMED9	5	177019159	177023125	-0.0260432	0.025983	-1.00232	0.31619	0.500052	0.950162
ENSG00000114850	SSR3	3	156257929	156272973	0.268336	0.267959	1.0014	0.316631	0.499446	0.950162
ENSG00000215883	CYB5RL	1	54638009	54665709	-6.35467	6.34811	-1.00103	0.316811	0.4992	0.950162
ENSG00000146285	SCML4	6	108025308	108145521	0.299783	0.299482	1.00101	0.316824	0.499181	0.950162
ENSG00000173442	EHBP1L1	11	65343509	65360121	-0.036628	0.036598	-1.00082	0.316914	0.499059	0.950162
ENSG00000003756	RBM5	3	50126341	50156454	0.451461	0.451109	1.00078	0.316933	0.499033	0.950162
ENSG00000172273	HINFP	11	118992297	119006752	-0.331759	0.331717	-1.00012	0.31725	0.498598	0.950162
ENSG00000110330	BIRC2	11	102217942	102249401	4.43605	4.43601	1.00001	0.317307	0.498521	0.950162
ENSG00000011295	TTC19	17	15902694	15948329	0.413672	0.413716	0.999893	0.317362	0.498445	0.950162
ENSG00000196712	NF1	17	29421945	29709134	34.8217	34.8444	0.999347	0.317627	0.498083	0.950162
ENSG00000213983	AP1G2	14	24028774	24037279	-0.373296	0.373553	-0.999312	0.317644	0.49806	0.950162
ENSG00000085563	ABCB1	7	87133175	87342611	-0.28843	0.288629	-0.999311	0.317644	0.498059	0.950162
ENSG00000161638	ITGA5	12	54789045	54813244	0.135751	0.135877	0.999072	0.31776	0.497901	0.950162
ENSG00000060140	STYK1	12	10771538	10826917	0.482178	0.482634	0.999055	0.317768	0.49789	0.950162
ENSG00000100311	PDGFB	22	39619364	39640756	-16.9716	16.9891	-0.998969	0.31781	0.497833	0.950162
ENSG00000179776	CDH5	16	66400533	66438686	23.5937	23.6192	0.99892	0.317833	0.497801	0.950162
ENSG00000155066	PROM2	2	95940201	95957056	-16.2341	16.253	-0.998833	0.317876	0.497743	0.950162
ENSG00000139899	CBLN3	14	24895738	24900160	-7.48054	7.49005	-0.998731	0.317925	0.497675	0.950162
ENSG00000171603	CLSTN1	1	9789084	9884584	13.3516	13.3697	0.998645	0.317967	0.497618	0.950162
ENSG00000185730	ZNF696	8	144371846	144380231	-2.31775	2.32129	-0.998477	0.318048	0.497507	0.950162
ENSG00000254521	SIGLEC12	19	51994611	52005043	-0.015499	0.0155278	-0.998146	0.318209	0.497288	0.950162
ENSG00000100427	MLC1	22	50497820	50524331	0.593121	0.594225	0.998142	0.318211	0.497285	0.950162
ENSG00000188167	TMPPE	3	33131913	33138293	-7.98654	8.00356	-0.997873	0.318341	0.497107	0.950162
ENSG00000132563	REEP2	5	137774706	137782658	4.75023	4.76104	0.99773	0.31841	0.497013	0.950162
ENSG00000139668	WDFY2	13	52158644	52336171	0.206056	0.206556	0.99758	0.318483	0.496914	0.950162
ENSG00000160284	SPATC1L	21	47581062	47604390	0.0623964	0.0625771	0.997113	0.31871	0.496605	0.950162
ENSG00000115539	PDCL3	2	101179152	101193197	2.86606	2.87475	0.996977	0.318775	0.496515	0.950162
ENSG00000197191	C9orf169	9	140119087	140120763	752.286	754.913	0.99652	0.318997	0.496213	0.950162
ENSG00000187775	DNAH17	17	76419778	76573476	-0.383595	0.385009	-0.996328	0.319091	0.496086	0.950162
ENSG00000133935	C14orf1	14	76116134	76127532	-13.406	13.4575	-0.996174	0.319166	0.495984	0.950162
ENSG00000116663	FBXO6	1	11724181	11734411	1.48003	1.48584	0.996088	0.319207	0.495927	0.950162
ENSG00000100968	NFATC4	14	24834879	24848810	-77.1137	77.4465	-0.995703	0.319394	0.495673	0.950162
ENSG00000164062	APEH	3	49711435	49721396	0.209801	0.21074	0.995544	0.319472	0.495567	0.950162
ENSG00000165621	OXGR1	13	97637973	97646984	-5.23969	5.264	-0.995383	0.31955	0.495461	0.950162
ENSG00000197119	SLC25A29	14	100757448	100772884	-0.0728831	0.073229	-0.995277	0.319601	0.495391	0.950162
ENSG00000186687	LYRM7	5	130506503	130541119	-2.29569	2.30687	-0.995153	0.319662	0.495309	0.950162
ENSG00000159063	ALG8	11	77811982	77850706	-0.199	0.199976	-0.99512	0.319678	0.495287	0.950162
ENSG00000122550	KLHL7	7	23145353	23217533	1.25716	1.26341	0.995053	0.319711	0.495243	0.950162
ENSG00000188626	GOLGA8M	15	28947100	28983530	18.5021	18.5969	0.994902	0.319784	0.495143	0.950162
ENSG00000138061	CYP1B1	2	38294116	38337044	0.0264959	0.0266335	0.99483	0.319819	0.495096	0.950162
ENSG00000110628	SLC22A18	11	2920951	2946476	0.0516178	0.051909	0.994392	0.320032	0.494806	0.950162
ENSG00000108799	EZH1	17	40852293	40897071	0.222741	0.224042	0.994197	0.320127	0.494678	0.950162
ENSG00000103502	CDIPT	16	29869678	29875057	0.220404	0.221704	0.994134	0.320158	0.494636	0.950162
ENSG00000164327	RICTOR	5	38938021	39074510	-0.428955	0.431513	-0.994072	0.320188	0.494595	0.950162
ENSG00000166004	KIAA1731	11	93394805	93463522	-14.6734	14.7633	-0.993913	0.320265	0.49449	0.950162
ENSG00000135968	GCC2	2	109065017	109125871	-0.123488	0.124291	-0.993537	0.320449	0.494242	0.950162
ENSG00000144792	ZNF660	3	44619715	44641186	3.31553	3.33832	0.993174	0.320625	0.494002	0.950162
ENSG00000167210	LOXHD1	18	44056935	44236996	-0.184458	0.185804	-0.992757	0.320828	0.493727	0.950162
ENSG00000077616	NAALAD2	11	89864683	89926062	-1.79944	1.81283	-0.992619	0.320896	0.493636	0.950162
ENSG00000162398	C1orf177	1	55271736	55307925	-1.0097	1.01736	-0.992467	0.32097	0.493536	0.950162
ENSG00000164296	TIGD6	5	149372681	149380730	9.93995	10.0158	0.992423	0.320991	0.493507	0.950162
ENSG00000174007	CEP19	3	196433148	196439164	-0.0322299	0.0324821	-0.992237	0.321082	0.493384	0.950162
ENSG00000162972	C2orf47	2	200820040	200873263	0.335539	0.338246	0.991998	0.321198	0.493227	0.950162
ENSG00000108950	FAM20A	17	66531254	66597530	0.0731255	0.0737282	0.991826	0.321282	0.493113	0.950162
ENSG00000185013	NT5C1B	2	18737050	18770838	1.93145	1.94822	0.991392	0.321494	0.492827	0.950162
ENSG00000115232	ITGA4	2	182321929	182400914	0.0129071	0.0130197	0.991357	0.321512	0.492803	0.950162
ENSG00000138639	ARHGAP24	4	86396267	86923823	0.302912	0.305598	0.99121	0.321583	0.492707	0.950162
ENSG00000145908	ZNF300	5	150273954	150284545	90.549	91.355	0.991177	0.321599	0.492685	0.950162
ENSG00000186529	CYP4F3	19	15751707	15773635	-0.0115823	0.0116875	-0.990997	0.321687	0.492566	0.950162
ENSG00000128815	WDFY4	10	49892921	50191001	2.17979	2.20121	0.99027	0.322042	0.492087	0.950162
ENSG00000197057	DTHD1	4	36283244	36347378	-0.971768	0.981347	-0.990239	0.322057	0.492067	0.950162
ENSG00000169397	RNASE3	14	21359558	21360507	-0.0037514	0.0037886	-0.990176	0.322088	0.492026	0.950162
ENSG00000144199	FAHD2B	2	97749320	97760619	-1.06719	1.07781	-0.990151	0.3221	0.492009	0.950162
ENSG00000185022	MAFF	22	38597889	38612518	0.157456	0.15905	0.98998	0.322184	0.491896	0.950162
ENSG00000072803	FBXW11	5	171288553	171433877	4.28545	4.32884	0.989977	0.322185	0.491894	0.950162
ENSG00000189127	ANKRD34B	5	79852574	79866307	0.244753	0.247233	0.989969	0.322189	0.491889	0.950162
ENSG00000164118	CEP44	4	175204828	175254531	0.754129	0.761776	0.989962	0.322193	0.491884	0.950162
ENSG00000184163	FAM132A	1	1177826	1182102	-2314.09	2338.29	-0.98965	0.322345	0.491679	0.950162
ENSG00000178585	CTNNBIP1	1	9908334	9970394	-1.19467	1.20722	-0.989609	0.322365	0.491652	0.950162
ENSG00000182197	EXT1	8	118806729	119124092	19.4998	19.7053	0.989568	0.322385	0.491625	0.950162
ENSG00000180448	HMHA1	19	1065922	1086627	0.0100841	0.010192	0.989413	0.322461	0.491522	0.950162
ENSG00000175334	BANF1	11	65769550	65771620	0.0246506	0.0249155	0.98937	0.322482	0.491494	0.950162
ENSG00000125912	NCLN	19	3185561	3209573	-0.0345442	0.0349183	-0.989285	0.322524	0.491438	0.950162
ENSG00000087460	GNAS	20	57414773	57486247	-0.0208476	0.0210762	-0.989155	0.322588	0.491352	0.950162
ENSG00000107798	LIPA	10	90973326	91174314	0.0135113	0.0136598	0.989123	0.322603	0.491332	0.950162
ENSG00000172575	RASGRP1	15	38780304	38857776	0.216071	0.218459	0.989069	0.32263	0.491296	0.950162
ENSG00000171295	ZNF440	19	11925099	11946016	7.8986	7.98845	0.988752	0.322784	0.491087	0.950162
ENSG00000198182	ZNF607	19	38187264	38210691	-3.60735	3.64842	-0.988743	0.322789	0.491082	0.950162
ENSG00000159579	RSPRY1	16	57220049	57274387	-1.22169	1.23569	-0.988669	0.322825	0.491032	0.950162
ENSG00000163297	ANTXR2	4	80822303	81046608	-1.79929	1.82003	-0.988608	0.322855	0.490993	0.950162
ENSG00000166169	POLL	10	103338639	103348027	-0.339069	0.343152	-0.9881	0.323104	0.490658	0.950162
ENSG00000107937	GTPBP4	10	1034338	1065876	-0.949639	0.961451	-0.987715	0.323292	0.490404	0.950162
ENSG00000185088	RPS27L	15	63418071	63450220	-0.74427	0.753574	-0.987654	0.323322	0.490365	0.950162
ENSG00000108309	RUNDC3A	17	42385781	42396039	-0.0339359	0.0343676	-0.987438	0.323428	0.490222	0.950162
ENSG00000162692	VCAM1	1	101185298	101204601	405.354	410.57	0.987296	0.323498	0.490129	0.950162
ENSG00000172236	TPSAB1	16	1290697	1292555	-0.196323	0.198889	-0.987098	0.323595	0.489999	0.950162
ENSG00000182903	ZNF721	4	419604	492945	-2.03367	2.06086	-0.986806	0.323738	0.489806	0.950162
ENSG00000171448	ZBTB26	9	125677845	125693779	-19.4667	19.7325	-0.986527	0.323875	0.489623	0.950162
ENSG00000165115	KIF27	9	86451613	86536342	-1.28811	1.306	-0.986305	0.323984	0.489477	0.950162
ENSG00000089639	GMIP	19	19740285	19754476	-0.0077045	0.00781208	-0.986235	0.324018	0.489431	0.950162
ENSG00000164574	GALNT10	5	153570290	153800544	0.435611	0.441693	0.98623	0.32402	0.489428	0.950162
ENSG00000154760	SLFN13	17	33762115	33775856	-0.295932	0.300146	-0.98596	0.324153	0.48925	0.950162
ENSG00000198133	TMEM229B	14	67913801	68000456	-0.222227	0.225425	-0.985815	0.324224	0.489155	0.950162
ENSG00000125414	MYH2	17	10424465	10453274	0.183044	0.185727	0.98555	0.324354	0.488981	0.950162
ENSG00000176142	TMEM39A	3	119148347	119187677	20.1754	20.4724	0.985494	0.324381	0.488944	0.950162
ENSG00000136436	CALCOCO2	17	46908350	46943884	-1.33454	1.3544	-0.985334	0.32446	0.488839	0.950162
ENSG00000100902	PSMA6	14	35747839	35786699	0.0389474	0.0395366	0.985098	0.324576	0.488684	0.950162
ENSG00000206560	ANKRD28	3	15708743	15901278	0.466506	0.473861	0.984478	0.32488	0.488276	0.950162
ENSG00000129474	AJUBA	14	23440383	23451851	18.6273	18.9305	0.983986	0.325122	0.487953	0.950162
ENSG00000022567	SLC45A4	8	142217265	142318404	-0.0115086	0.0116963	-0.983956	0.325137	0.487934	0.950162
ENSG00000077463	SIRT6	19	4174106	4182601	1.38945	1.41228	0.983833	0.325198	0.487853	0.950162
ENSG00000119844	AFTPH	2	64751465	64820139	0.0888588	0.0903223	0.983796	0.325216	0.487828	0.950162
ENSG00000146453	PNLDC1	6	160221298	160241736	-0.26277	0.267138	-0.98365	0.325288	0.487732	0.950162
ENSG00000167863	ATP5H	17	73034958	73043080	0.0692605	0.0704133	0.983629	0.325298	0.487719	0.950162
ENSG00000173621	LRFN4	11	66624118	66627946	-0.642903	0.653607	-0.983622	0.325301	0.487714	0.950162
ENSG00000197568	HHLA3	1	70820488	70851022	0.108226	0.110028	0.983622	0.325302	0.487714	0.950162
ENSG00000104980	TIMM44	19	7991603	8008805	0.482437	0.490519	0.983522	0.32535	0.487649	0.950162
ENSG00000006740	ARHGAP44	17	12692856	12894960	23.0119	23.4115	0.982932	0.325641	0.487261	0.950162
ENSG00000172967	XKR3	22	17264302	17302589	-0.0887278	0.0902711	-0.982903	0.325655	0.487242	0.950162
ENSG00000154114	TBCEL	11	120894781	120961484	18.4119	18.7357	0.982716	0.325747	0.487119	0.950162
ENSG00000135597	REPS1	6	139224630	139309398	0.440575	0.448424	0.982497	0.325855	0.486975	0.950162
ENSG00000057663	ATG5	6	106632351	106773666	-2.91228	2.96529	-0.982123	0.326039	0.48673	0.950162
ENSG00000158806	NPM2	8	21881636	21894408	-46.7709	47.6247	-0.982072	0.326064	0.486697	0.950162
ENSG00000189308	LIN54	4	83831126	83934079	2.03811	2.07566	0.981909	0.326145	0.48659	0.950162
ENSG00000143776	CDC42BPA	1	227177566	227506175	3.49963	3.56458	0.981779	0.326209	0.486504	0.950162
ENSG00000146476	C6orf211	6	151773422	151791236	-0.857206	0.873216	-0.981666	0.326264	0.48643	0.950162
ENSG00000138279	ANXA7	10	75134859	75173834	2.26571	2.30802	0.981664	0.326265	0.486429	0.950162
ENSG00000198000	NOL8	9	95059640	95087918	-0.577846	0.588658	-0.981632	0.326281	0.486408	0.950162
ENSG00000109065	NAT9	17	72766686	72772506	0.539149	0.549582	0.981015	0.326585	0.486003	0.950162
ENSG00000185432	METTL7A	12	51317255	51326300	-0.136899	0.139553	-0.980977	0.326604	0.485978	0.950162
ENSG00000213221	DNLZ	9	139253932	139258241	-0.127163	0.129636	-0.980923	0.326631	0.485943	0.950162
ENSG00000087008	ACOX3	4	8368009	8442450	-1.10585	1.12739	-0.9809	0.326642	0.485928	0.950162
ENSG00000141428	C18orf21	18	33552046	33559241	0.737716	0.752241	0.980691	0.326745	0.485791	0.950162
ENSG00000037897	METTL1	12	58162254	58166576	-8.11583	8.27869	-0.980328	0.326924	0.485553	0.950162
ENSG00000186017	ZNF566	19	36936021	36980804	-5.16381	5.26831	-0.980165	0.327005	0.485446	0.950162
ENSG00000172081	MOB3A	19	2071037	2096672	-0.0228229	0.0232925	-0.979838	0.327166	0.485232	0.950162
ENSG00000163378	EOGT	3	69024365	69063112	-3.79052	3.86936	-0.979626	0.327271	0.485093	0.950162
ENSG00000104853	CLPTM1	19	45457842	45496599	0.234545	0.239444	0.97954	0.327313	0.485036	0.950162
ENSG00000109321	AREG	4	75310851	75320726	-0.0933471	0.0953015	-0.979493	0.327336	0.485006	0.950162
ENSG00000114455	HHLA2	3	108015376	108097132	-2.07714	2.12065	-0.979487	0.32734	0.485001	0.950162
ENSG00000105438	KDELR1	19	48885827	48894810	0.492669	0.503026	0.97941	0.327377	0.484952	0.950162
ENSG00000178078	STAP2	19	4324040	4342783	1.90821	1.94849	0.97933	0.327417	0.484899	0.950162
ENSG00000151725	CENPU	4	185615772	185655287	-0.206021	0.210385	-0.979257	0.327453	0.484851	0.950162
ENSG00000196476	C20orf96	20	251504	271390	0.217779	0.222472	0.978904	0.327628	0.484619	0.950162
ENSG00000128059	PPAT	4	57259528	57301781	-29.8443	30.4959	-0.978634	0.327761	0.484443	0.950162
ENSG00000132376	INPP5K	17	1397865	1420182	-0.995661	1.0182	-0.977863	0.328142	0.483938	0.950162
ENSG00000224940	PRRT4	7	127990379	128001739	5.03099	5.14541	0.977763	0.328192	0.483872	0.950162
ENSG00000134851	TMEM165	4	56262124	56319564	0.17361	0.177586	0.977612	0.328266	0.483774	0.950162
ENSG00000186648	LRRC16B	14	24521206	24538937	-1.72393	1.76346	-0.977583	0.328281	0.483755	0.950162
ENSG00000069764	PLA2G10	16	14766405	14788526	-21668.2	22167.5	-0.977477	0.328333	0.483686	0.950162
ENSG00000031691	CENPQ	6	49431091	49460820	0.262495	0.268571	0.977377	0.328383	0.48362	0.950162
ENSG00000156787	TBC1D31	8	124054208	124164393	1.63042	1.66816	0.977372	0.328385	0.483617	0.950162
ENSG00000099849	RASSF7	11	560404	564021	-0.951892	0.974087	-0.977215	0.328463	0.483514	0.950162
ENSG00000102921	N4BP1	16	48572637	48654059	0.0704038	0.0720554	0.977079	0.32853	0.483425	0.950162
ENSG00000115561	CHMP3	2	86730554	86948245	0.100208	0.102572	0.976945	0.328596	0.483337	0.950162
ENSG00000055957	ITIH1	3	52811603	52826078	-12.9881	13.2967	-0.976791	0.328672	0.483237	0.950162
ENSG00000096654	ZNF184	6	27418522	27440897	-5.9915	6.13451	-0.976688	0.328724	0.483169	0.950162
ENSG00000104047	DTWD1	15	49913177	49937333	-5.15972	5.28478	-0.976337	0.328897	0.48294	0.950162
ENSG00000105499	PLA2G4C	19	48551100	48614074	-0.388186	0.397623	-0.976267	0.328932	0.482893	0.950162
ENSG00000158615	PPP1R15B	1	204372515	204380919	0.167863	0.171945	0.97626	0.328936	0.482889	0.950162
ENSG00000165929	TC2N	14	92246095	92333880	0.420912	0.431284	0.975949	0.32909	0.482686	0.950162
ENSG00000119487	MAPKAP1	9	128199672	128469513	12.5555	12.8659	0.97587	0.329129	0.482634	0.950162
ENSG00000138073	PREB	2	27353624	27357543	-0.66762	0.684187	-0.975786	0.329171	0.482579	0.950162
ENSG00000100109	TFIP11	22	26887191	26908471	0.0213207	0.0218573	0.975449	0.329337	0.482359	0.950162
ENSG00000128218	VPREB3	22	24094930	24096655	0.0589117	0.0604069	0.975248	0.329437	0.482227	0.950162
ENSG00000168679	SLC16A4	1	110905470	110933704	25.9377	26.5972	0.975202	0.32946	0.482197	0.950162
ENSG00000133812	SBF2	11	9800214	10315754	-0.562311	0.576916	-0.974684	0.329717	0.481859	0.950162
ENSG00000177971	IMP3	15	75931426	75941047	6.01923	6.17592	0.97463	0.329744	0.481823	0.950162
ENSG00000100201	DDX17	22	38879445	38903665	-0.0099519	0.0102112	-0.9746	0.329759	0.481804	0.950162
ENSG00000100523	DDHD1	14	53510686	53620000	-25.1519	25.8101	-0.974499	0.329809	0.481737	0.950162
ENSG00000071655	MBD3	19	1576639	1592882	-11.2006	11.4937	-0.974495	0.329811	0.481735	0.950162
ENSG00000124615	MOCS1	6	39867354	39902290	-145.687	149.518	-0.974376	0.32987	0.481657	0.950162
ENSG00000166822	TMEM170A	16	75476952	75499395	1.19143	1.22277	0.974373	0.329872	0.481655	0.950162
ENSG00000214046	SMIM7	19	16741562	16771253	15.2713	15.6759	0.97419	0.329962	0.481536	0.950162
ENSG00000102572	STK24	13	99102455	99230194	-0.113439	0.116517	-0.973589	0.330261	0.481143	0.950162
ENSG00000188895	MSL1	17	38278551	38293042	-0.0205365	0.0210954	-0.973505	0.330303	0.481088	0.950162
ENSG00000143751	SDE2	1	226170403	226187032	1.81333	1.86282	0.973435	0.330337	0.481042	0.950162
ENSG00000172845	SP3	2	174771187	174830430	0.139602	0.143423	0.973358	0.330375	0.480992	0.950162
ENSG00000169976	SF3B5	6	144416018	144416754	-0.306092	0.314472	-0.973352	0.330378	0.480988	0.950162
ENSG00000152926	ZNF117	7	64432154	64467062	0.25114	0.258018	0.973343	0.330383	0.480983	0.950162
ENSG00000152207	CYSLTR2	13	49280951	49283498	-7.98485	8.20449	-0.973229	0.330439	0.480908	0.950162
ENSG00000167637	ZNF283	19	44331444	44353307	3.04325	3.12737	0.973104	0.330502	0.480826	0.950162
ENSG00000146574	CCZ1B	7	6833765	6866401	-0.107858	0.110843	-0.973075	0.330516	0.480807	0.950162
ENSG00000129562	DAD1	14	23033805	23058175	0.0139868	0.0143767	0.972884	0.330611	0.480683	0.950162
ENSG00000162892	IL24	1	207070788	207077484	5.97172	6.139	0.972751	0.330677	0.480596	0.950162
ENSG00000164512	ANKRD55	5	55395507	55529186	-0.240237	0.246977	-0.972711	0.330697	0.48057	0.950162
ENSG00000255529	POLR2M	15	57884231	58074960	18.1735	18.6841	0.972674	0.330715	0.480545	0.950162
ENSG00000064012	CASP8	2	202098166	202152434	-0.0099989	0.0102848	-0.972199	0.330951	0.480236	0.950162
ENSG00000186407	CD300E	17	72606026	72619897	0.0367023	0.0377541	0.97214	0.330981	0.480197	0.950162
ENSG00000205670	SMIM11	21	35747779	35780164	11.1922	11.5141	0.972047	0.331027	0.480136	0.950162
ENSG00000111843	TMEM14C	6	10723148	10731362	-10.8977	11.2133	-0.971859	0.331121	0.480014	0.950162
ENSG00000128805	ARHGAP22	10	49654077	49864310	-0.642665	0.661343	-0.971758	0.331171	0.479948	0.950162
ENSG00000141385	AFG3L2	18	12328943	12377313	-0.725939	0.74731	-0.971402	0.331348	0.479715	0.950162
ENSG00000108406	DHX40	17	57642886	57685706	0.397883	0.409683	0.971196	0.331451	0.479581	0.950162
ENSG00000102901	CENPT	16	67862060	67881714	-0.196617	0.202451	-0.971184	0.331456	0.479573	0.950162
ENSG00000152332	UHMK1	1	162467041	162499419	-3.91432	4.03259	-0.970669	0.331713	0.479238	0.950162
ENSG00000177556	ATOX1	5	151121877	151152093	-0.539922	0.556258	-0.970632	0.331732	0.479213	0.950162
ENSG00000106367	AP1S1	7	100797678	100804877	0.287284	0.295997	0.970562	0.331767	0.479167	0.950162
ENSG00000248905	FMN1	15	33057747	33486897	0.827498	0.852683	0.970464	0.331815	0.479104	0.950162
ENSG00000106609	TMEM248	7	66386212	66423538	0.73557	0.757976	0.97044	0.331827	0.479088	0.950162
ENSG00000177575	CD163	12	7623409	7656489	-0.0041168	0.00424263	-0.970329	0.331883	0.479015	0.950162
ENSG00000176422	SPRYD4	12	56862301	56864763	0.161321	0.166283	0.970162	0.331966	0.478907	0.950162
ENSG00000139146	FAM60A	12	31433518	31479992	-0.774934	0.798857	-0.970054	0.33202	0.478836	0.950162
ENSG00000163918	RFC4	3	186507669	186524847	-0.449757	0.463654	-0.970028	0.332032	0.47882	0.950162
ENSG00000114209	PDCD10	3	167401086	167452727	0.304858	0.314303	0.969949	0.332072	0.478768	0.950162
ENSG00000105393	BABAM1	19	17378159	17392058	-0.216806	0.223612	-0.969565	0.332264	0.478517	0.950162
ENSG00000171204	TMEM126B	11	85339629	85347580	-1.08579	1.11999	-0.969463	0.332314	0.478451	0.950162
ENSG00000171150	SOCS5	2	46926091	46990268	3.1115	3.21048	0.969171	0.33246	0.478261	0.950162
ENSG00000089057	SLC23A2	20	4833002	4990939	0.547688	0.565257	0.968919	0.332586	0.478096	0.950162
ENSG00000180190	TDRP	8	439803	495781	-12.8794	13.2968	-0.968614	0.332738	0.477898	0.950162
ENSG00000171786	NHLH1	1	160336857	160342638	-5.14308	5.31076	-0.968426	0.332832	0.477776	0.950162
ENSG00000139572	GPR84	12	54756229	54758271	-0.0586238	0.0605356	-0.968418	0.332836	0.47777	0.950162
ENSG00000165476	REEP3	10	65281123	65384883	-104.329	107.767	-0.968093	0.332998	0.477558	0.950162
ENSG00000138798	EGF	4	110834040	110933422	-9.89455	10.2227	-0.967901	0.333094	0.477434	0.950162
ENSG00000138315	OIT3	10	74653339	74692791	-17.8487	18.441	-0.96788	0.333104	0.47742	0.950162
ENSG00000241468	ATP5J2	7	99046098	99063954	0.0691376	0.0714375	0.967806	0.333141	0.477371	0.950162
ENSG00000243989	ACY1	3	52009066	52023213	-4.91211	5.07744	-0.967439	0.333325	0.477133	0.950162
ENSG00000164808	SPIDR	8	48173167	48648868	1.78014	1.84012	0.967405	0.333342	0.47711	0.950162
ENSG00000004700	RECQL	12	21621845	21654603	-0.669541	0.692186	-0.967285	0.333402	0.477032	0.950162
ENSG00000186063	AIDA	1	222841355	222886552	11.6806	12.0762	0.967244	0.333422	0.477006	0.950162
ENSG00000188313	PLSCR1	3	146232967	146262651	0.0320715	0.0331642	0.967053	0.333518	0.476881	0.950162
ENSG00000130733	YIPF2	19	11033444	11039357	-0.219643	0.227155	-0.966933	0.333578	0.476803	0.950162
ENSG00000158373	HIST1H2BD	6	26158349	26171577	-0.0113049	0.0116916	-0.966929	0.333579	0.476801	0.950162
ENSG00000099901	RANBP1	22	20103461	20114878	0.845111	0.874117	0.966817	0.333636	0.476727	0.950162
ENSG00000254087	LYN	8	56792372	56923940	0.00555916	0.00575049	0.966728	0.33368	0.47667	0.950162
ENSG00000259642	C15orf37	15	80215113	80217194	-0.186119	0.192561	-0.966543	0.333772	0.47655	0.950162
ENSG00000114127	XRN1	3	142025449	142166904	0.78178	0.80888	0.966497	0.333796	0.476519	0.950162
ENSG00000178562	CD28	2	204571198	204603635	-0.033956	0.0351455	-0.966153	0.333967	0.476296	0.950162
ENSG00000163161	ERCC3	2	128014866	128051752	0.0699786	0.0724487	0.965906	0.334091	0.476135	0.950162
ENSG00000112592	TBP	6	170863390	170881958	0.88692	0.918396	0.965728	0.33418	0.476019	0.950162
ENSG00000186716	BCR	22	23521891	23660224	0.0485806	0.0503077	0.965669	0.33421	0.475981	0.950162
ENSG00000171792	RHNO1	12	2985424	2998626	0.205175	0.212507	0.965498	0.334296	0.475869	0.950162
ENSG00000173890	GPR160	3	169755717	169803191	0.040001	0.0414424	0.965219	0.334435	0.475688	0.950162
ENSG00000179409	GEMIN4	17	647654	657239	-3.18817	3.30373	-0.965021	0.334534	0.475559	0.950162
ENSG00000170486	KRT72	12	52979373	52995322	-0.0270631	0.0280473	-0.96491	0.33459	0.475487	0.950162
ENSG00000128383	APOBEC3A	22	39348746	39359188	-0.0024988	0.00258978	-0.964885	0.334603	0.475471	0.950162
ENSG00000196967	ZNF585A	19	37597636	37663643	-7.99484	8.28631	-0.964826	0.334632	0.475432	0.950162
ENSG00000198879	SFMBT2	10	7200586	7453450	-2.487	2.57808	-0.964671	0.33471	0.475332	0.950162
ENSG00000112033	PPARD	6	35310335	35395968	1.03448	1.07286	0.964228	0.334932	0.475044	0.950162
ENSG00000176049	JAKMIP2	5	146967990	147162338	-1.40046	1.45285	-0.963941	0.335076	0.474857	0.950162
ENSG00000163482	STK36	2	219536749	219567439	3.13176	3.24984	0.963667	0.335213	0.474679	0.950162
ENSG00000240247	DEFA1B	8	6854288	6875778	-0.0021108	0.00219038	-0.963657	0.335218	0.474673	0.950162
ENSG00000129472	RAB2B	14	21927179	21945132	0.765125	0.794171	0.963426	0.335334	0.474523	0.950162
ENSG00000038210	PI4K2B	4	25162263	25280714	1.72572	1.79126	0.96341	0.335342	0.474512	0.950162
ENSG00000143228	NUF2	1	163236366	163325554	-1.27629	1.32489	-0.963313	0.33539	0.474449	0.950162
ENSG00000067066	SP100	2	231280657	231408805	-0.630696	0.65474	-0.963278	0.335408	0.474426	0.950162
ENSG00000133794	ARNTL	11	13298199	13408813	-0.491121	0.509993	-0.962995	0.33555	0.474243	0.950162
ENSG00000151611	MMAA	4	146539415	146581187	3.84507	3.99323	0.962897	0.335599	0.474179	0.950162
ENSG00000197880	MDS2	1	23907985	23967058	2.74882	2.85594	0.96249	0.335803	0.473915	0.950162
ENSG00000105849	TWISTNB	7	19735085	19748710	0.236875	0.246124	0.962421	0.335838	0.47387	0.950162
ENSG00000102854	MSLN	16	810762	818865	9.92111	10.3092	0.962352	0.335873	0.473825	0.950162
ENSG00000129596	CDO1	5	115140430	115152651	-1.8449	1.91729	-0.962245	0.335926	0.473756	0.950162
ENSG00000078900	TP73	1	3569084	3652765	-134.931	140.254	-0.96205	0.336024	0.473629	0.950162
ENSG00000198610	AKR1C4	10	5237425	5260912	0.0276411	0.0287319	0.962037	0.336031	0.473621	0.950162
ENSG00000105669	COPE	19	19010323	19030206	0.0666815	0.0693149	0.962009	0.336045	0.473602	0.950162
ENSG00000101444	AHCY	20	32868074	32899608	4.55326	4.73385	0.961851	0.336124	0.4735	0.950162
ENSG00000146701	MDH2	7	75677369	75696826	0.0508565	0.0528793	0.961748	0.336176	0.473433	0.950162
ENSG00000113851	CRBN	3	3190676	3221394	0.513222	0.533662	0.961698	0.336201	0.473401	0.950162
ENSG00000162066	AMDHD2	16	2570358	2581423	0.206118	0.214328	0.961696	0.336202	0.473399	0.950162
ENSG00000131849	ZNF132	19	58944181	58951589	-0.491669	0.511276	-0.961651	0.336225	0.47337	0.950162
ENSG00000171262	FAM98B	15	38746328	38779911	-346.651	360.48	-0.961636	0.336232	0.473361	0.950162
ENSG00000066855	MTFR1	8	66556969	66683496	-1.27858	1.3301	-0.961268	0.336418	0.473121	0.950444
ENSG00000121933	ADORA3	1	112025970	112106584	1.01908	1.06065	0.960803	0.336651	0.47282	0.950636
ENSG00000108179	PPIF	10	81107225	81115093	1.06444	1.10799	0.960695	0.336706	0.472749	0.950636
ENSG00000122035	RASL11A	13	27844464	27847827	-1.50889	1.57098	-0.960474	0.336817	0.472606	0.950636
ENSG00000114107	CEP70	3	138213186	138313380	-15.1597	15.7852	-0.960379	0.336864	0.472545	0.950636
ENSG00000213066	FGFR1OP	6	167412670	167466201	-22.5023	23.4453	-0.95978	0.337166	0.472156	0.950636
ENSG00000157895	C12orf43	12	121440225	121454305	0.290777	0.302986	0.959705	0.337204	0.472108	0.950636
ENSG00000142303	ADAMTS10	19	8645126	8675620	-0.278681	0.290444	-0.9595	0.337307	0.471975	0.950636
ENSG00000108352	RAPGEFL1	17	38333263	38351908	2.6029	2.71309	0.959387	0.337364	0.471901	0.950636
ENSG00000197013	ZNF429	19	21679484	21739072	0.0665802	0.0694409	0.958804	0.337658	0.471523	0.950636
ENSG00000167930	ITFG3	16	284545	319942	0.137182	0.143087	0.958735	0.337692	0.471479	0.950636
ENSG00000269881	ITFG3	16	299546	319942	0.137182	0.143087	0.958735	0.337692	0.471479	0.950636
ENSG00000103154	NECAB2	16	84002237	84036381	0.101666	0.106055	0.958617	0.337752	0.471402	0.950636
ENSG00000158104	HPD	12	122277433	122301502	-0.099497	0.103813	-0.958422	0.33785	0.471276	0.950636
ENSG00000162888	C1orf147	1	206664449	206671061	0.751946	0.784789	0.958151	0.337987	0.4711	0.950636
ENSG00000141510	TP53	17	7565097	7590856	0.404052	0.421749	0.958039	0.338043	0.471028	0.950636
ENSG00000154146	NRGN	11	124609742	124617106	-0.0124689	0.0130152	-0.958023	0.338051	0.471018	0.950636
ENSG00000149925	ALDOA	16	30064411	30081778	0.0186941	0.0195229	0.957545	0.338292	0.470708	0.950636
ENSG00000168807	SNTB2	16	69221032	69342955	0.379819	0.396674	0.957509	0.338311	0.470684	0.950636
ENSG00000110077	MS4A6A	11	59939081	59952139	0.00955303	0.00997818	0.957392	0.33837	0.470609	0.950636
ENSG00000118705	RPN2	20	35806813	35870022	0.12083	0.126218	0.95731	0.338411	0.470556	0.950636
ENSG00000101407	TTI1	20	36611409	36661870	0.295161	0.308326	0.957303	0.338415	0.470551	0.950636
ENSG00000145022	TCTA	3	49449639	49453908	0.257071	0.268553	0.957245	0.338443	0.470514	0.950636
ENSG00000234545	FAM133B	7	92190107	92219708	43.8672	45.8276	0.957223	0.338455	0.470499	0.950636
ENSG00000187630	DHRS4L2	14	24439148	24475617	0.407282	0.425576	0.957013	0.338561	0.470363	0.950693
ENSG00000056097	ZFR	5	32354456	32444867	-12.2048	12.7572	-0.956699	0.338719	0.47016	0.950868
ENSG00000072415	MPP5	14	67707826	67802536	-8.09142	8.45961	-0.956476	0.338832	0.470016	0.950868
ENSG00000183161	FANCF	11	22644079	22647387	-1.25159	1.3088	-0.956289	0.338926	0.469895	0.950868
ENSG00000172932	ANKRD13D	11	67056018	67069956	0.031515	0.0329634	0.956061	0.339041	0.469747	0.950868
ENSG00000166860	ZBTB39	12	57392618	57400230	-12.3799	12.9491	-0.956041	0.339051	0.469735	0.950868
ENSG00000143643	TTC13	1	231041989	231114621	0.302606	0.316741	0.955373	0.339389	0.469302	0.951373
ENSG00000062716	VMP1	17	57784553	57919616	0.0699628	0.0732329	0.955346	0.339403	0.469285	0.951373
ENSG00000051180	RAD51	15	40986972	41024354	-1.25839	1.31749	-0.955137	0.339509	0.469149	0.951429
ENSG00000203896	LIME1	20	62366815	62370456	-0.0738794	0.0773681	-0.954908	0.339624	0.469001	0.951514
ENSG00000106080	FKBP14	7	30050203	30066300	-16.1012	16.8718	-0.954326	0.339919	0.468625	0.951763
ENSG00000054523	KIF1B	1	10270863	10441661	-4.05227	4.24722	-0.954099	0.340033	0.468479	0.951763
ENSG00000122783	C7orf49	7	134777115	134855547	-0.121925	0.127792	-0.954085	0.340041	0.468469	0.951763
ENSG00000107566	ERLIN1	10	101909851	101948091	-0.128477	0.134753	-0.953426	0.340374	0.468043	0.951763
ENSG00000104885	DOT1L	19	2164148	2232577	0.400801	0.420415	0.953345	0.340415	0.467991	0.951763
ENSG00000174137	FAM53A	4	1619642	1686029	2.19599	2.30348	0.953337	0.340419	0.467986	0.951763
ENSG00000168300	PCMTD1	8	52730140	52811735	-0.619282	0.649653	-0.953251	0.340463	0.46793	0.951763
ENSG00000112763	BTN2A1	6	26458150	26476849	0.0437681	0.0459153	0.953234	0.340471	0.467919	0.951763
ENSG00000105063	PPP6R1	19	55741148	55770363	2.30016	2.41397	0.952851	0.340666	0.467672	0.951763
ENSG00000137812	CASC5	15	40886218	40956540	3.39493	3.56318	0.952781	0.340701	0.467626	0.951763
ENSG00000149564	ESAM	11	124622026	124632186	0.64435	0.676617	0.952311	0.340939	0.467323	0.951763
ENSG00000114735	HEMK1	3	50606583	50622366	3.18113	3.34055	0.952278	0.340956	0.467302	0.951763
ENSG00000188001	TPRG1	3	188665003	189043093	13.0833	13.7408	0.952151	0.341021	0.467219	0.951763
ENSG00000167566	NCKAP5L	12	50184929	50222533	-0.834899	0.877008	-0.951986	0.341104	0.467113	0.951763
ENSG00000124151	NCOA3	20	46130601	46285621	-0.496494	0.521594	-0.951878	0.341159	0.467044	0.951763
ENSG00000055147	FAM114A2	5	153369688	153418496	-3.83169	4.02629	-0.951668	0.341265	0.466908	0.951763
ENSG00000138172	CALHM2	10	105206543	105212660	0.0850466	0.089373	0.951592	0.341304	0.466859	0.951763
ENSG00000128245	YWHAH	22	32340447	32353590	-0.741447	0.779209	-0.951538	0.341331	0.466824	0.951763
ENSG00000137486	ARRB1	11	74975226	75062873	0.0913256	0.095998	0.951328	0.341438	0.466688	0.951763
ENSG00000105278	ZFR2	19	3804022	3869030	18.2618	19.2063	0.950822	0.341695	0.466362	0.951763
ENSG00000128944	KNSTRN	15	40674922	40686447	0.0727421	0.0765121	0.950727	0.341743	0.466301	0.951763
ENSG00000177600	RPLP2	11	809647	812880	0.00054652	0.00057489	0.950653	0.341781	0.466252	0.951763
ENSG00000051128	HOMER3	19	19040010	19052070	20.2734	21.327	0.950598	0.341809	0.466217	0.951763
ENSG00000131650	KREMEN2	16	3013945	3018384	-268.678	282.887	-0.949772	0.342228	0.465684	0.951763
ENSG00000163902	RPN1	3	128338817	128399918	0.025629	0.0269855	0.94973	0.342249	0.465657	0.951763
ENSG00000087470	DNM1L	12	32832134	32898486	7.03666	7.40997	0.949622	0.342305	0.465587	0.951763
ENSG00000169885	CALML6	1	1846266	1848735	-1.5927	1.67731	-0.949555	0.342338	0.465544	0.951763
ENSG00000183260	ABHD16B	20	62492566	62494341	1.20499	1.26919	0.949416	0.342409	0.465455	0.951763
ENSG00000186638	KIF24	9	34252379	34329198	6.28877	6.62385	0.949413	0.342411	0.465453	0.951763
ENSG00000254415	SIGLEC14	19	52145806	52150054	0.00546454	0.00575581	0.949396	0.342419	0.465442	0.951763
ENSG00000089775	ZBTB25	14	64915824	64971931	-0.547164	0.576365	-0.949336	0.34245	0.465403	0.951763
ENSG00000196605	ZNF846	19	9862669	9903856	3.57717	3.76825	0.949292	0.342472	0.465375	0.951763
ENSG00000133106	EPSTI1	13	43460524	43566407	0.0543805	0.0572937	0.949154	0.342542	0.465286	0.951763
ENSG00000117448	AKR1A1	1	46016215	46035721	-0.276772	0.291722	-0.948753	0.342746	0.465027	0.952092
ENSG00000170291	ELP5	17	7154735	7163259	-0.081261	0.0856887	-0.948328	0.342963	0.464753	0.952454
ENSG00000164815	ORC5	7	103766788	103848495	-50.1896	52.9339	-0.948156	0.34305	0.464642	0.952459
ENSG00000176845	METRNL	17	81037567	81052864	0.0154762	0.0163301	0.947712	0.343276	0.464356	0.952849
ENSG00000129480	DTD2	14	31915242	31926716	-1.84355	1.94592	-0.947392	0.343439	0.46415	0.953063
ENSG00000188092	GPR89B	1	147400506	147465753	-52.924	55.891	-0.946914	0.343682	0.463843	0.9535
ENSG00000137710	RDX	11	110045605	110167447	-4.81642	5.08756	-0.946706	0.343789	0.463708	0.95355
ENSG00000138030	KHK	2	27309615	27323640	1.45319	1.53538	0.946468	0.34391	0.463555	0.95355
ENSG00000150054	MPP7	10	28339922	28623415	-1.44895	1.53106	-0.946373	0.343958	0.463494	0.95355
ENSG00000215595	C20orf202	20	1184098	1188918	-55.4652	58.6303	-0.946016	0.344141	0.463264	0.953817
ENSG00000125967	NECAB3	20	32244893	32262269	0.640584	0.677368	0.945696	0.344304	0.463058	0.953878
ENSG00000179195	ZNF664	12	124456392	124499986	186522	197245	0.945636	0.344334	0.46302	0.953878
ENSG00000014914	MTMR11	1	149900543	149908791	0.669163	0.707801	0.945411	0.344449	0.462875	0.953958
ENSG00000162298	SYVN1	11	64889252	64902004	-0.227414	0.240595	-0.945216	0.344548	0.46275	0.953995
ENSG00000130158	DOCK6	19	11309971	11373157	-2.07717	2.19806	-0.945003	0.344657	0.462612	0.954059
ENSG00000166947	EPB42	15	43398423	43513481	-0.0507301	0.0536961	-0.944763	0.34478	0.462458	0.954161
ENSG00000132388	UBE2G1	17	4172554	4269923	-0.41611	0.440706	-0.944188	0.345073	0.462089	0.954464
ENSG00000168564	CDKN2AIP	4	184365744	184369351	7.57401	8.02179	0.94418	0.345078	0.462083	0.954464
ENSG00000121621	KIF18A	11	28042167	28129855	1.03139	1.09288	0.943741	0.345302	0.461801	0.954464
ENSG00000110042	DTX4	11	58938903	58976060	-0.212364	0.225082	-0.943496	0.345427	0.461643	0.954464
ENSG00000148841	ITPRIP	10	106071894	106098162	0.15124	0.160324	0.943341	0.345507	0.461543	0.954464
ENSG00000158156	XKR8	1	28285973	28294607	0.0424656	0.0450204	0.943254	0.345551	0.461488	0.954464
ENSG00000161036	LRWD1	7	102105376	102113615	-0.0606357	0.0643067	-0.942916	0.345724	0.46127	0.954464
ENSG00000181409	AATK	17	79091095	79139877	-0.481069	0.510286	-0.942745	0.345812	0.461161	0.954464
ENSG00000223609	HBD	11	5253908	5256600	-6.94e-05	7.37e-05	-0.942727	0.34582	0.461149	0.954464
ENSG00000171606	ZNF274	19	58694396	58724928	3.97558e+06	4.218e+06	0.942526	0.345923	0.46102	0.954464
ENSG00000104883	PEX11G	19	7541761	7562335	0.0197422	0.0209496	0.942367	0.346005	0.460918	0.954464
ENSG00000131979	GCH1	14	55308726	55369570	0.279904	0.297023	0.942365	0.346006	0.460917	0.954464
ENSG00000185324	CDK10	16	89747145	89762772	0.0565494	0.0600081	0.942363	0.346007	0.460915	0.954464
ENSG00000137338	PGBD1	6	28249314	28270326	-4.4576	4.73119	-0.942173	0.346104	0.460793	0.954494
ENSG00000185624	P4HB	17	79801035	79818570	-0.219415	0.233081	-0.941368	0.346516	0.460276	0.955247
ENSG00000137070	IL11RA	9	34650699	34661889	0.195291	0.207469	0.941304	0.346549	0.460235	0.955247
ENSG00000163319	MRPS18C	4	84377085	84390888	4.91608	5.22384	0.941084	0.346662	0.460094	0.95532
ENSG00000196724	ZNF418	19	58433252	58446761	2.01754	2.14556	0.94033	0.347048	0.45961	0.956148
ENSG00000106123	EPHB6	7	142552792	142568847	-37.4343	39.8475	-0.93944	0.347505	0.459039	0.956182
ENSG00000197136	PCNXL3	11	65383244	65404910	-0.152801	0.162691	-0.939206	0.347625	0.458889	0.956182
ENSG00000166171	DPCD	10	103330317	103369425	1.48385	1.57999	0.939152	0.347653	0.458855	0.956182
ENSG00000124575	HIST1H1D	6	26234440	26235216	0.34738	0.369895	0.939132	0.347663	0.458842	0.956182
ENSG00000221996	OR52B4	11	4388493	4389616	1.86155	1.98232	0.939076	0.347692	0.458806	0.956182
ENSG00000166979	EVA1C	21	33784314	33887707	-3.30681	3.52184	-0.938944	0.34776	0.458721	0.956182
ENSG00000091317	CMTM6	3	32522804	32544900	-0.0445688	0.0474888	-0.938512	0.347981	0.458444	0.956182
ENSG00000002834	LASP1	17	37026112	37078023	1.73477	1.84935	0.938042	0.348223	0.458143	0.956182
ENSG00000163646	CLRN1	3	150643950	150690786	-3.36559	3.58823	-0.937951	0.34827	0.458085	0.956182
ENSG00000145375	SPATA5	4	123844229	124240605	1.32989	1.41796	0.937884	0.348304	0.458041	0.956182
ENSG00000099810	MTAP	9	21802542	21931646	1.65094	1.76055	0.937744	0.348376	0.457952	0.956182
ENSG00000115129	TP53I3	2	24300303	24308731	0.502484	0.535856	0.937722	0.348387	0.457938	0.956182
ENSG00000164398	ACSL6	5	131142683	131347936	0.424574	0.452788	0.937687	0.348405	0.457915	0.956182
ENSG00000119397	CNTRL	9	123837141	123939888	0.317662	0.33884	0.937497	0.348503	0.457794	0.956182
ENSG00000143437	ARNT	1	150782181	150849244	0.14036	0.149738	0.937368	0.348569	0.457711	0.956182
ENSG00000180316	PNPLA1	6	36210980	36276372	0.226373	0.241522	0.937277	0.348616	0.457652	0.956182
ENSG00000069849	ATP1B3	3	141594966	141645356	-3.50837	3.74512	-0.936784	0.34887	0.457337	0.956182
ENSG00000116288	PARK7	1	8014351	8045565	0.0781916	0.0834808	0.936641	0.348943	0.457245	0.956182
ENSG00000009307	CSDE1	1	115259534	115301297	-0.164447	0.175589	-0.936544	0.348993	0.457183	0.956182
ENSG00000137575	SDCBP	8	59465483	59495419	0.00269775	0.0028815	0.936232	0.349154	0.456983	0.956182
ENSG00000132130	LHX1	17	35294084	35301917	-83.6717	89.3875	-0.936056	0.349244	0.456871	0.956182
ENSG00000123106	CCDC91	12	28286182	28732883	1.70223	1.81858	0.93602	0.349263	0.456848	0.956182
ENSG00000108771	DHX58	17	40253422	40264751	-0.0529746	0.0566013	-0.935926	0.349311	0.456787	0.956182
ENSG00000163155	LYSMD1	1	151132224	151138424	0.317796	0.339556	0.935915	0.349317	0.45678	0.956182
ENSG00000185504	C17orf70	17	79506911	79520987	0.210835	0.225317	0.935724	0.349415	0.456658	0.956182
ENSG00000135837	CEP350	1	179923873	180084015	5.67	6.061	0.935489	0.349536	0.456507	0.956182
ENSG00000156172	C8orf37	8	96257147	96281429	11.4345	12.2243	0.935394	0.349585	0.456447	0.956182
ENSG00000159023	EPB41	1	29213603	29446553	0.0773092	0.0826537	0.935339	0.349614	0.456412	0.956182
ENSG00000109180	OCIAD1	4	48807229	48863834	-0.97317	1.04052	-0.935276	0.349646	0.456371	0.956182
ENSG00000139174	PRICKLE1	12	42852140	42984157	6941.16	7423.77	0.934992	0.349793	0.456189	0.956182
ENSG00000184292	TACSTD2	1	59041099	59043166	0.385411	0.412365	0.934636	0.349976	0.455962	0.956182
ENSG00000173566	NUDT18	8	21964383	21966932	-0.034596	0.0370264	-0.934358	0.350119	0.455784	0.956182
ENSG00000103528	SYT17	16	19179293	19279652	25.1915	26.9667	0.934171	0.350216	0.455664	0.956182
ENSG00000176994	SMCR8	17	18218624	18226517	-0.400563	0.42883	-0.934085	0.35026	0.455609	0.956182
ENSG00000133488	SEC14L4	22	30884900	30901698	0.158692	0.1699	0.93403	0.350289	0.455574	0.956182
ENSG00000160588	MPZL3	11	118097409	118123065	-0.0287394	0.0307803	-0.933696	0.350461	0.45536	0.956182
ENSG00000103148	NPRL3	16	134273	188859	-0.0150659	0.0161364	-0.933663	0.350478	0.45534	0.956182
ENSG00000091622	PITPNM3	17	6354584	6459814	-136.747	146.466	-0.933649	0.350485	0.455331	0.956182
ENSG00000164182	NDUFAF2	5	60240956	60448853	-11.1062	11.8963	-0.933591	0.350515	0.455293	0.956182
ENSG00000112685	EXOC2	6	485133	693117	0.233551	0.250167	0.933582	0.350519	0.455288	0.956182
ENSG00000183032	SLC25A21	14	37147636	37642071	1.22153	1.30884	0.93329	0.35067	0.455101	0.956182
ENSG00000101152	DNAJC5	20	62526518	62567384	-1.53263	1.64264	-0.933027	0.350806	0.454933	0.956182
ENSG00000117114	LPHN2	1	81771845	82458120	-6.46904	6.93378	-0.932975	0.350833	0.454899	0.956182
ENSG00000115216	NRBP1	2	27650657	27665126	-0.0619559	0.0664199	-0.932791	0.350928	0.454782	0.956182
ENSG00000125249	RAP2A	13	98086476	98121382	0.618431	0.663001	0.932775	0.350936	0.454772	0.956182
ENSG00000154511	FAM69A	1	93307724	93427057	-0.768403	0.824131	-0.932379	0.351141	0.454519	0.956274
ENSG00000204406	MBD5	2	148778580	149275805	-137.802	147.833	-0.932145	0.351262	0.454369	0.956274
ENSG00000116198	CEP104	1	3728645	3773778	-0.20468	0.219588	-0.932106	0.351282	0.454344	0.956274
ENSG00000162510	MATN1	1	31184124	31196434	3.54049	3.79863	0.932043	0.351314	0.454304	0.956274
ENSG00000181896	ZNF101	19	19779605	19794318	-1.51199	1.62257	-0.931851	0.351414	0.454181	0.95631
ENSG00000180155	LYNX1	8	143845752	143859640	401.94	431.536	0.931417	0.351638	0.453905	0.95654
ENSG00000120217	CD274	9	5450503	5470566	-0.0320975	0.0344673	-0.931244	0.351727	0.453794	0.95654
ENSG00000167380	ZNF226	19	44669226	44682534	73.1282	78.5433	0.931055	0.351825	0.453673	0.95654
ENSG00000105705	SUGP1	19	19386827	19431653	-4.18285	4.49276	-0.931021	0.351843	0.453652	0.95654
ENSG00000153044	CENPH	5	68485375	68506184	-0.260283	0.279637	-0.930788	0.351963	0.453503	0.956634
ENSG00000118515	SGK1	6	134490384	134639250	-2.04129	2.19354	-0.930594	0.352064	0.453379	0.956672
ENSG00000189058	APOD	3	195295573	195311076	0.136324	0.146554	0.930194	0.35227	0.453124	0.957
ENSG00000070756	PABPC1	8	101698044	101735037	-0.373778	0.40194	-0.929934	0.352405	0.452958	0.957132
ENSG00000159239	C2orf81	2	74641304	74648718	-5.4229	5.83374	-0.929575	0.352591	0.452728	0.957227
ENSG00000213563	C8orf82	8	145751117	145754516	-0.784744	0.844428	-0.929321	0.352723	0.452566	0.957227
ENSG00000138613	APH1B	15	63568217	63601325	0.261953	0.28202	0.928846	0.352969	0.452263	0.957227
ENSG00000261359	C16orf98	16	31213206	31214773	1.09288	1.17698	0.928544	0.353125	0.452071	0.957227
ENSG00000132429	POPDC3	6	105606155	105627870	-2.89075	3.11359	-0.928428	0.353186	0.451997	0.957227
ENSG00000091947	TMEM101	17	42088556	42101314	0.279535	0.301145	0.928241	0.353282	0.451878	0.957227
ENSG00000134996	OSTF1	9	77703459	77762181	0.00796293	0.00857996	0.928085	0.353363	0.451778	0.957227
ENSG00000120899	PTK2B	8	27168999	27316903	0.0868151	0.0935659	0.92785	0.353485	0.451628	0.957227
ENSG00000196693	ZNF33B	10	43084555	43133992	0.320835	0.345824	0.927741	0.353542	0.451559	0.957227
ENSG00000272373	ZNF33B	10	43069633	43134016	0.320835	0.345824	0.927741	0.353542	0.451559	0.957227
ENSG00000185522	C11orf35	11	554855	560779	-0.539842	0.58189	-0.927739	0.353543	0.451558	0.957227
ENSG00000167193	CRK	17	1323983	1366456	-0.115037	0.124066	-0.927221	0.353812	0.451227	0.957227
ENSG00000178904	DPY19L3	19	32896449	32976801	-0.254607	0.274595	-0.927209	0.353818	0.45122	0.957227
ENSG00000065150	IPO5	13	98605912	98676551	3.376	3.64281	0.926757	0.354053	0.450932	0.957227
ENSG00000136450	SRSF1	17	56080721	56084707	-0.806112	0.869895	-0.926678	0.354094	0.450882	0.957227
ENSG00000160307	S100B	21	48018875	48025121	0.144484	0.155953	0.926457	0.354209	0.450741	0.957227
ENSG00000139914	FITM1	14	24600484	24602058	0.235965	0.254728	0.926339	0.35427	0.450666	0.957227
ENSG00000165244	ZNF367	9	99148223	99180611	4.19912	4.53457	0.926024	0.354433	0.450466	0.957227
ENSG00000010292	NCAPD2	12	6602522	6641121	0.0644885	0.0696818	0.92547	0.354721	0.450113	0.957227
ENSG00000117009	KMO	1	241695434	241758944	-0.942755	1.01906	-0.925118	0.354904	0.449889	0.957227
ENSG00000125637	PSD4	2	113914902	113966973	-0.0095517	0.0103272	-0.92491	0.355013	0.449756	0.957227
ENSG00000124574	ABCC10	6	43395104	43418168	-3.07053	3.3201	-0.924829	0.355055	0.449704	0.957227
ENSG00000231880	KBTBD4	11	47599277	47599823	-15.2037	16.4411	-0.924737	0.355103	0.449646	0.957227
ENSG00000123444	KBTBD4	11	47593749	47600567	-15.2037	16.4411	-0.924737	0.355103	0.449646	0.957227
ENSG00000197785	ATAD3A	1	1447531	1470067	-2.41312	2.60958	-0.924713	0.355115	0.44963	0.957227
ENSG00000144021	CIAO1	2	96931870	96939087	0.0447316	0.0483801	0.924587	0.355181	0.44955	0.957227
ENSG00000187288	CIDEC	3	9908398	9921938	-0.242225	0.26201	-0.92449	0.355231	0.449489	0.957227
ENSG00000111530	CAND1	12	67663061	67713731	1.67536	1.81273	0.924221	0.355371	0.449318	0.957227
ENSG00000163608	C3orf17	3	112721287	112738708	1.01703	1.10081	0.923893	0.355542	0.449109	0.957227
ENSG00000212993	POU5F1B	8	128426535	128432311	9.57741	10.3739	0.923226	0.35589	0.448685	0.957227
ENSG00000162390	ACOT11	1	55007930	55104865	-70.067	75.8967	-0.923189	0.355909	0.448661	0.957227
ENSG00000184221	OLIG1	21	34442450	34444726	0.557328	0.603832	0.922985	0.356015	0.448532	0.957227
ENSG00000139343	SNRPF	12	96252706	96297606	0.555816	0.602433	0.922619	0.356206	0.448299	0.957227
ENSG00000115514	TXNDC9	2	99935445	99957165	-8.717	9.45157	-0.922281	0.356382	0.448084	0.957227
ENSG00000145365	TIFA	4	113195698	113207059	0.105943	0.114878	0.922217	0.356416	0.448043	0.957227
ENSG00000138834	MAPK8IP3	16	1756184	1820318	0.101328	0.109929	0.921759	0.356654	0.447753	0.957227
ENSG00000198298	ZNF485	10	44101855	44113351	-2.22349	2.41246	-0.921669	0.356701	0.447695	0.957227
ENSG00000205560	CPT1B	22	51007290	51017899	-0.0181176	0.0196612	-0.921493	0.356793	0.447584	0.957227
ENSG00000178826	TMEM139	7	142977050	142985141	2554.85	2772.78	0.921404	0.356839	0.447527	0.957227
ENSG00000145780	FEM1C	5	114856608	114880591	0.508901	0.55239	0.92127	0.356909	0.447442	0.957227
ENSG00000257138	TAS2R38	7	141672431	141673573	5.41144	5.87456	0.921165	0.356964	0.447375	0.957227
ENSG00000110435	PDHX	11	34937376	35042138	-0.476909	0.517767	-0.92109	0.357003	0.447328	0.957227
ENSG00000219073	CELA3B	1	22303514	22325135	0.908763	0.986636	0.921073	0.357012	0.447317	0.957227
ENSG00000100122	CRYBB1	22	26995242	27014052	2.42481	2.63263	0.92106	0.357019	0.447308	0.957227
ENSG00000168275	COA6	1	234509202	234519795	0.0880505	0.0956244	0.920795	0.357157	0.44714	0.957227
ENSG00000148343	FAM73B	9	131798900	131834361	-5.53715	6.01496	-0.920564	0.357278	0.446994	0.957227
ENSG00000101193	GID8	20	61569471	61576996	0.275602	0.299435	0.920407	0.35736	0.446894	0.957227
ENSG00000121211	MND1	4	154265801	154336270	2.23011	2.42361	0.920159	0.35749	0.446737	0.957227
ENSG00000213918	DNASE1	16	3661729	3730144	0.371794	0.404261	0.919687	0.357737	0.446437	0.957227
ENSG00000163633	C4orf36	4	87797358	87857354	-30.3627	33.0314	-0.919206	0.357988	0.446132	0.957227
ENSG00000100722	ZC3H14	14	89029253	89079853	-1.60321	1.74427	-0.919129	0.358028	0.446083	0.957227
ENSG00000009765	IYD	6	150690028	150727105	2.98155	3.24545	0.918687	0.358259	0.445802	0.957227
ENSG00000106993	CDC37L1	9	4679559	4708398	-6.36202	6.92583	-0.918593	0.358309	0.445743	0.957227
ENSG00000005001	PRSS22	16	2902728	2908171	2.17312	2.36598	0.918489	0.358363	0.445677	0.957227
ENSG00000197948	FCHSD1	5	141018869	141030986	-1.13375	1.23437	-0.918487	0.358364	0.445675	0.957227
ENSG00000106588	PSMA2	7	42956460	42971822	1.95842	2.13237	0.918423	0.358397	0.445635	0.957227
ENSG00000256646	PSMA2	7	42948872	42971773	1.95842	2.13237	0.918423	0.358397	0.445635	0.957227
ENSG00000137074	APTX	9	32972604	33025166	0.241038	0.26252	0.918173	0.358528	0.445476	0.957227
ENSG00000105072	C19orf44	19	16607122	16632163	-1.03386	1.12618	-0.918021	0.358608	0.44538	0.957227
ENSG00000103126	AXIN1	16	337440	402673	-0.182297	0.19859	-0.917952	0.358644	0.445337	0.957227
ENSG00000136144	RCBTB1	13	50106082	50159719	-0.198885	0.21678	-0.917453	0.358905	0.44502	0.957227
ENSG00000137513	NARS2	11	78147007	78285919	0.518237	0.564882	0.917425	0.35892	0.445003	0.957227
ENSG00000102981	PARD6A	16	67694849	67696681	-2.66418	2.9041	-0.917385	0.358941	0.444977	0.957227
ENSG00000169715	MT1E	16	56659387	56661024	-0.0544327	0.0593446	-0.917232	0.359021	0.44488	0.957227
ENSG00000196917	HCAR1	12	123104824	123215390	6.90633	7.53104	0.917048	0.359117	0.444763	0.957227
ENSG00000136878	USP20	9	132596977	132644107	-0.325811	0.355297	-0.91701	0.359138	0.444739	0.957227
ENSG00000178809	TRIM73	7	75024337	75040279	-1.08555	1.18382	-0.916988	0.359149	0.444725	0.957227
ENSG00000163739	CXCL1	4	74735110	74736959	-0.152798	0.166644	-0.916914	0.359187	0.444679	0.957227
ENSG00000117984	CTSD	11	1773982	1785222	-0.001651	0.00180082	-0.916833	0.35923	0.444627	0.957227
ENSG00000164088	PPM1M	3	52279841	52284613	-0.0061442	0.00670285	-0.916657	0.359322	0.444516	0.957227
ENSG00000255837	TAS2R20	12	11149094	11150474	-0.530289	0.578509	-0.916648	0.359327	0.44451	0.957227
ENSG00000185475	TMEM179B	11	62554887	62557877	0.454854	0.496283	0.916522	0.359393	0.44443	0.957227
ENSG00000060491	OGFR	20	61436187	61445352	0.023962	0.026149	0.916362	0.359477	0.444329	0.957227
ENSG00000143387	CTSK	1	150768684	150780799	0.331305	0.361603	0.916212	0.359556	0.444234	0.957227
ENSG00000023445	BIRC3	11	102188215	102210134	0.91994	1.00411	0.916172	0.359576	0.444209	0.957227
ENSG00000103047	TANGO6	16	68877507	69119083	-6.61209	7.21805	-0.91605	0.359641	0.444131	0.957227
ENSG00000010030	ETV7	6	36322419	36356164	0.0508713	0.055543	0.915891	0.359724	0.444031	0.957227
ENSG00000147533	GOLGA7	8	41347915	41368499	0.0673604	0.0735652	0.915656	0.359848	0.443881	0.957227
ENSG00000197497	ZNF665	19	53662466	53696639	18.8479	20.5848	0.915621	0.359866	0.443859	0.957227
ENSG00000198162	MAN1A2	1	117910071	118071494	2.24796	2.45544	0.915502	0.359928	0.443784	0.957227
ENSG00000175793	SFN	1	27189633	27190947	-3.37045	3.68243	-0.915279	0.360045	0.443643	0.957227
ENSG00000101213	PTK6	20	62159778	62168723	4.22324	4.61444	0.915222	0.360075	0.443607	0.957227
ENSG00000064270	ATP2C2	16	84402133	84497793	0.239471	0.261818	0.914647	0.360377	0.443243	0.957227
ENSG00000113328	CCNG1	5	162864575	162873157	-2.41424	2.63973	-0.91458	0.360412	0.4432	0.957227
ENSG00000152223	EPG5	18	43427574	43547240	0.139308	0.152346	0.91442	0.360496	0.443099	0.957227
ENSG00000170425	ADORA2B	17	15848231	15879060	-0.451485	0.493817	-0.914276	0.360572	0.443008	0.957227
ENSG00000169252	ADRB2	5	148206156	148208196	-0.107758	0.11788	-0.914133	0.360647	0.442918	0.957227
ENSG00000094975	SUCO	1	172501489	172580971	0.473649	0.518346	0.913771	0.360837	0.442689	0.957227
ENSG00000164733	CTSB	8	11700033	11726957	-0.002252	0.00246453	-0.913766	0.36084	0.442686	0.957227
ENSG00000068793	CYFIP1	15	22892005	23006016	-0.158553	0.173541	-0.913634	0.360909	0.442602	0.957227
ENSG00000188234	AGAP4	10	46321042	46349323	-0.190251	0.208242	-0.913604	0.360925	0.442583	0.957227
ENSG00000182899	RPL35A	3	197676858	197683481	0.0732127	0.0801589	0.913345	0.361061	0.442419	0.957227
ENSG00000237172	B3GNT9	16	67182008	67185117	0.59733	0.654088	0.913225	0.361124	0.442344	0.957227
ENSG00000129007	CALML4	15	68483043	68498417	1.50563	1.64878	0.913174	0.361151	0.442311	0.957227
ENSG00000144566	RAB5A	3	19988571	20026667	-0.111685	0.122319	-0.913066	0.361208	0.442243	0.957227
ENSG00000103316	CRYM	16	21250195	21314404	6.14541	6.73106	0.912993	0.361246	0.442197	0.957227
ENSG00000158270	COLEC12	18	319361	500722	0.427491	0.468268	0.91292	0.361285	0.44215	0.957227
ENSG00000198917	C9orf114	9	131581930	131592100	-0.359576	0.393883	-0.912902	0.361294	0.442139	0.957227
ENSG00000176927	EFCAB5	17	28256218	28435470	8.75476	9.59081	0.912828	0.361333	0.442092	0.957227
ENSG00000124019	FAM124B	2	225243415	225266802	-33.2887	36.4877	-0.912329	0.361596	0.441777	0.957227
ENSG00000136068	FLNB	3	57994127	58157982	0.293293	0.321504	0.912252	0.361636	0.441728	0.957227
ENSG00000137409	MTCH1	6	36935917	36954074	0.0856131	0.0938605	0.912132	0.361699	0.441652	0.957227
ENSG00000101464	PIGU	20	33148346	33264910	-0.170121	0.186535	-0.91201	0.361764	0.441575	0.957227
ENSG00000166197	NOLC1	10	103911933	103923627	-0.389105	0.426654	-0.911992	0.361773	0.441564	0.957227
ENSG00000010256	UQCRC1	3	48636435	48648409	-0.0723192	0.0793064	-0.911895	0.361824	0.441503	0.957227
ENSG00000176386	CDC26	9	116018115	116037869	-0.0534554	0.058644	-0.911524	0.362019	0.441268	0.957227
ENSG00000152818	UTRN	6	144606837	145174170	3.09162	3.39266	0.911267	0.362155	0.441106	0.957227
ENSG00000169045	HNRNPH1	5	179041179	179061785	0.124617	0.136756	0.91124	0.362169	0.441088	0.957227
ENSG00000038274	MAT2B	5	162930120	162946342	0.953808	1.047	0.910993	0.362299	0.440933	0.957227
ENSG00000180329	CCDC43	17	42750437	42767147	-60.0509	65.939	-0.910704	0.362451	0.44075	0.957227
ENSG00000258315	C17orf49	17	6917814	6920844	-0.431702	0.474071	-0.910626	0.362492	0.440701	0.957227
ENSG00000183662	FAM19A1	3	68053359	68594776	5.23033	5.74389	0.91059	0.362512	0.440678	0.957227
ENSG00000249709	ZNF564	19	12636184	12662356	-1.82202	2.00093	-0.910584	0.362515	0.440675	0.957227
ENSG00000105819	PMPCB	7	102937869	102969958	-1.21934	1.33951	-0.910286	0.362672	0.440486	0.957227
ENSG00000057657	PRDM1	6	106534195	106557814	-4.03125	4.42875	-0.910245	0.362693	0.440461	0.957227
ENSG00000188452	CERKL	2	182401403	182545392	-0.445121	0.489084	-0.910111	0.362764	0.440376	0.957227
ENSG00000173757	STAT5B	17	40351186	40428725	0.0533152	0.0585846	0.910056	0.362793	0.440341	0.957227
ENSG00000136603	SKIL	3	170075466	170114623	12.0878	13.2835	0.909993	0.362826	0.440301	0.957227
ENSG00000154328	NEIL2	8	11627148	11644855	0.230078	0.25286	0.909902	0.362874	0.440244	0.957227
ENSG00000180104	EXOC3	5	443273	472052	0.0340535	0.0374329	0.90972	0.36297	0.440129	0.957227
ENSG00000169515	CCDC8	19	46913629	46916841	7.16441	7.87747	0.909481	0.363096	0.439978	0.957227
ENSG00000164825	DEFB1	8	6728097	6735544	0.00353105	0.00388377	0.90918	0.363255	0.439788	0.957227
ENSG00000214597	TMEM249	8	145575878	145578574	-1.42855	1.57154	-0.909012	0.363344	0.439682	0.957227
ENSG00000164403	SHROOM1	5	132157833	132166590	1.33361	1.46733	0.908871	0.363418	0.439593	0.957227
ENSG00000164587	RPS14	5	149822753	149829319	-0.0171985	0.0189237	-0.908831	0.36344	0.439568	0.957227
ENSG00000028116	VRK2	2	58134786	58387055	0.327818	0.360714	0.908802	0.363454	0.43955	0.957227
ENSG00000008018	PSMB1	6	170844205	170862429	-0.10737	0.118188	-0.90847	0.36363	0.439341	0.957227
ENSG00000166896	XRCC6BP1	12	58335324	58351052	0.046639	0.0513389	0.908453	0.363639	0.43933	0.957227
ENSG00000172379	ARNT2	15	80696692	80890278	-9.17541	10.1007	-0.908398	0.363668	0.439295	0.957227
ENSG00000081148	IMPG2	3	100941390	101039404	-8.76103	9.64461	-0.908387	0.363674	0.439288	0.957227
ENSG00000171476	HOPX	4	57514155	57548065	0.290685	0.320041	0.908273	0.363734	0.439216	0.957227
ENSG00000135316	SYNCRIP	6	86318053	86353510	6.76369	7.44978	0.907904	0.363929	0.438983	0.957418
ENSG00000143319	ISG20L2	1	156691683	156698591	0.137603	0.151636	0.907456	0.364166	0.438701	0.957418
ENSG00000157954	WIPI2	7	5229819	5273457	0.047751	0.0526209	0.907452	0.364168	0.438699	0.957418
ENSG00000185917	SETD4	21	37406839	37451687	0.807763	0.890325	0.907268	0.364265	0.438582	0.957418
ENSG00000126778	SIX1	14	61110133	61124977	6.45051	7.11069	0.907157	0.364324	0.438512	0.957418
ENSG00000128928	IVD	15	40697686	40728146	-0.111591	0.123031	-0.907014	0.364399	0.438423	0.957418
ENSG00000065613	SLK	10	105726959	105788991	0.63854	0.704065	0.906933	0.364442	0.438371	0.957418
ENSG00000198556	ZNF789	7	99070464	99101273	-1.11256	1.22712	-0.906642	0.364596	0.438188	0.957418
ENSG00000112304	ACOT13	6	24667263	24705293	-1.52259	1.6794	-0.906626	0.364605	0.438178	0.957418
ENSG00000112312	GMNN	6	24775159	24786327	1.85117	2.04267	0.906247	0.364805	0.437939	0.957418
ENSG00000146540	C7orf50	7	1036622	1177896	0.115018	0.126921	0.906219	0.36482	0.437921	0.957418
ENSG00000117859	OSBPL9	1	52042851	52254889	0.326236	0.360147	0.90584	0.365021	0.437682	0.957418
ENSG00000196503	ARL9	4	57371509	57390614	-2.62853	2.90177	-0.905839	0.365021	0.437682	0.957418
ENSG00000144118	RALB	2	120997640	121052289	0.00881801	0.00973612	0.905701	0.365094	0.437595	0.957418
ENSG00000204217	BMPR2	2	203241659	203432474	-5.78663	6.38954	-0.905641	0.365126	0.437558	0.957418
ENSG00000196935	SRGAP1	12	64238073	64541613	7.08393	7.82379	0.905434	0.365235	0.437427	0.957418
ENSG00000163406	SLC15A2	3	121612936	121662949	-0.185572	0.20497	-0.905364	0.365273	0.437383	0.957418
ENSG00000186399	GOLGA8R	15	30695943	30706463	0.575846	0.636332	0.904946	0.365494	0.43712	0.95774
ENSG00000157350	ST3GAL2	16	70413338	70473140	0.0369927	0.0408847	0.904807	0.365568	0.437032	0.95774
ENSG00000127837	AAMP	2	219128850	219134980	0.329525	0.364369	0.904372	0.365798	0.436759	0.957899
ENSG00000175040	CHST2	3	142838173	142841800	-0.174885	0.193428	-0.904135	0.365924	0.436609	0.957899
ENSG00000149761	NUDT22	11	63993413	63998158	-2.81408	3.11255	-0.904108	0.365938	0.436592	0.957899
ENSG00000177169	ULK1	12	132379196	132407712	0.957904	1.0599	0.903764	0.36612	0.436376	0.957899
ENSG00000136159	NUDT15	13	48611703	48621358	7.3881	8.17828	0.903381	0.366324	0.436135	0.957899
ENSG00000124459	ZNF45	19	44416781	44439430	4.77613	5.28907	0.903019	0.366516	0.435907	0.957899
ENSG00000235750	KIAA0040	1	175126123	175162135	0.0459002	0.050856	0.902552	0.366764	0.435614	0.957899
ENSG00000158473	CD1D	1	158149737	158154686	0.0697528	0.0773413	0.901882	0.36712	0.435192	0.957899
ENSG00000065243	PKN2	1	89149905	89301938	-0.621246	0.688994	-0.901671	0.367232	0.43506	0.957899
ENSG00000180834	MAP6D1	3	183533664	183543382	-1.08087	1.19904	-0.901442	0.367353	0.434916	0.957899
ENSG00000138035	PNPT1	2	55861400	55921045	3.38757	3.75864	0.901276	0.367442	0.434812	0.957899
ENSG00000120314	WDR55	5	140044261	140053709	-0.347328	0.385439	-0.901124	0.367522	0.434716	0.957899
ENSG00000131238	PPT1	1	40538379	40563375	0.0014098	0.00156453	0.901102	0.367534	0.434702	0.957899
ENSG00000160213	CSTB	21	45192393	45196326	-1.50604	1.67152	-0.901001	0.367588	0.434639	0.957899
ENSG00000072422	RHOBTB1	10	62629196	62761198	5.18331	5.75348	0.9009	0.367641	0.434576	0.957899
ENSG00000108823	SGCA	17	48241575	48253292	0.612999	0.68043	0.9009	0.367642	0.434575	0.957899
ENSG00000196218	RYR1	19	38924339	39078204	-2.07283	2.30111	-0.900799	0.367695	0.434512	0.957899
ENSG00000115415	STAT1	2	191829084	191885686	0.0830255	0.0921974	0.900519	0.367844	0.434336	0.957899
ENSG00000165678	GHITM	10	85899196	85913001	0.429841	0.477401	0.900378	0.367919	0.434247	0.957899
ENSG00000068654	POLR1A	2	86247339	86333278	0.892015	0.990789	0.900308	0.367957	0.434203	0.957899
ENSG00000073536	NLE1	17	33455772	33469334	8.04354	8.93423	0.900306	0.367957	0.434203	0.957899
ENSG00000161999	JMJD8	16	731671	734529	-0.59361	0.659354	-0.900289	0.367966	0.434192	0.957899
ENSG00000132635	PCED1A	20	2815960	2821836	-0.908343	1.00946	-0.899831	0.36821	0.433904	0.957899
ENSG00000079257	LXN	3	158363611	158390482	13.6163	15.1345	0.899685	0.368288	0.433813	0.957899
ENSG00000188211	NCR3LG1	11	17373273	17398888	-30.4899	33.8928	-0.899598	0.368334	0.433758	0.957899
ENSG00000099910	KLHL22	22	20783528	20850170	-29.0218	32.261	-0.899594	0.368337	0.433755	0.957899
ENSG00000145335	SNCA	4	90645250	90759466	0.0643301	0.0715114	0.899579	0.368345	0.433746	0.957899
ENSG00000254550	OMP	11	76813886	76814377	-8.77076	9.75415	-0.899182	0.368556	0.433497	0.957899
ENSG00000111087	GLI1	12	57853918	57866045	0.431342	0.479826	0.898956	0.368676	0.433355	0.957899
ENSG00000167136	ENDOG	9	131580753	131584956	-0.194145	0.21597	-0.898943	0.368683	0.433347	0.957899
ENSG00000058673	ZC3H11A	1	203764782	203823252	0.442257	0.492025	0.89885	0.368732	0.433289	0.957899
ENSG00000103485	QPRT	16	29674600	29710020	0.907029	1.00923	0.898731	0.368796	0.433214	0.957899
ENSG00000157483	MYO1E	15	59427113	59665099	-5.47303	6.09079	-0.898575	0.368879	0.433116	0.957899
ENSG00000101188	NTSR1	20	61340189	61394123	-0.0485474	0.0540378	-0.898398	0.368973	0.433005	0.957899
ENSG00000197429	IPP	1	46159996	46216322	2.40879	2.6815	0.898299	0.369026	0.432943	0.957899
ENSG00000113812	ACTR8	3	53901093	53916229	-0.354332	0.394458	-0.898276	0.369038	0.432928	0.957899
ENSG00000113460	BRIX1	5	34915481	34926101	-0.479817	0.534262	-0.898094	0.369135	0.432814	0.957899
ENSG00000068878	PSME4	2	54091204	54197977	0.611441	0.680825	0.898088	0.369138	0.432811	0.957899
ENSG00000027644	INSRR	1	156809855	156828810	9.35515	10.4173	0.898038	0.369165	0.432779	0.957899
ENSG00000111679	PTPN6	12	7055631	7070479	0.00873912	0.00973291	0.897894	0.369242	0.432689	0.957899
ENSG00000141012	GALNS	16	88880142	88923378	-0.16594	0.18483	-0.897797	0.369294	0.432628	0.957899
ENSG00000153976	HS3ST3A1	17	13399006	13505244	-12.9223	14.3993	-0.897428	0.36949	0.432397	0.957899
ENSG00000187650	VMAC	19	5904869	5910864	1.3478	1.50186	0.897418	0.369496	0.43239	0.957899
ENSG00000158113	LRRC43	12	122652285	122688018	2.63158	2.93279	0.897296	0.369561	0.432314	0.957899
ENSG00000077312	SNRPA	19	41256542	41271294	-0.121939	0.135897	-0.897293	0.369563	0.432312	0.957899
ENSG00000105341	ATP5SL	19	41937223	41946622	-0.240648	0.268213	-0.897228	0.369597	0.432271	0.957899
ENSG00000161920	MED11	17	4634723	4636905	-0.161344	0.179859	-0.897057	0.369689	0.432164	0.957912
ENSG00000019995	ZRANB1	10	126630692	126676758	2.39707	2.6743	0.896334	0.370075	0.431711	0.958187
ENSG00000153048	CARHSP1	16	8946799	8962866	-0.176977	0.19752	-0.895998	0.370254	0.4315	0.958187
ENSG00000111615	KRR1	12	75890684	75905416	0.245124	0.273593	0.895941	0.370284	0.431465	0.958187
ENSG00000143318	CASQ1	1	160160285	160171676	0.178756	0.199536	0.895855	0.37033	0.431411	0.958187
ENSG00000121542	SEC22A	3	122920774	122992977	-0.561214	0.626548	-0.895724	0.3704	0.431329	0.958187
ENSG00000122958	VPS26A	10	70883268	70932617	-0.615299	0.686949	-0.895699	0.370413	0.431313	0.958187
ENSG00000196154	S100A4	1	153516089	153522612	0.00027692	0.0003092	0.895607	0.370463	0.431256	0.958187
ENSG00000187922	LCN10	9	139632619	139637808	-0.338092	0.377519	-0.895565	0.370485	0.431229	0.958187
ENSG00000118520	ARG1	6	131894284	131905472	-0.0006845	0.00076457	-0.895272	0.370642	0.431046	0.958339
ENSG00000145247	OCIAD2	4	48887036	48908954	-0.612104	0.68403	-0.89485	0.370867	0.430782	0.958339
ENSG00000072858	SIDT1	3	113251143	113348425	0.149316	0.166892	0.894684	0.370956	0.430678	0.958339
ENSG00000166908	PIP4K2C	12	57984957	57997198	-0.26256	0.293468	-0.89468	0.370958	0.430675	0.958339
ENSG00000026103	FAS	10	90750414	90775542	-0.0536216	0.059936	-0.894647	0.370976	0.430655	0.958339
ENSG00000121316	PLBD1	12	14656595	14721283	0.00472207	0.00528206	0.893984	0.371331	0.430239	0.959033
ENSG00000149716	ORAOV1	11	69467844	69490184	-2.66303	2.97983	-0.893685	0.37149	0.430053	0.959222
ENSG00000101224	CDC25B	20	3767578	3786762	0.0336485	0.0376628	0.893412	0.371637	0.429882	0.959348
ENSG00000159496	RGL4	22	24030323	24041363	-0.0254055	0.028441	-0.893271	0.371712	0.429794	0.959348
ENSG00000137814	HAUS2	15	42841008	42862192	7.91222	8.86572	0.892451	0.372151	0.42928	0.959718
ENSG00000181938	GINS3	16	58328984	58440048	59.7173	66.9209	0.892356	0.372202	0.429221	0.959718
ENSG00000008226	DLEC1	3	38080696	38165516	-1.96878	2.20719	-0.891981	0.372403	0.428987	0.959718
ENSG00000165915	SLC39A13	11	47428683	47438047	-0.680599	0.763162	-0.891815	0.372492	0.428883	0.959718
ENSG00000149541	B3GAT3	11	62382768	62389647	0.10411	0.11677	0.891579	0.372619	0.428735	0.959718
ENSG00000187118	CMC1	3	28283075	28366633	-0.706033	0.79223	-0.891196	0.372824	0.428496	0.959718
ENSG00000117226	GBP3	1	89472349	89488577	-0.0716277	0.0803753	-0.891165	0.372841	0.428477	0.959718
ENSG00000108395	TRIM37	17	57059999	57184282	0.216483	0.24293	0.891131	0.372859	0.428455	0.959718
ENSG00000165272	AQP3	9	33441152	33447609	-0.293124	0.329069	-0.890769	0.373053	0.42823	0.959718
ENSG00000196268	ZNF493	19	21579921	21610375	0.264416	0.296869	0.890682	0.3731	0.428175	0.959718
ENSG00000137274	BPHL	6	3118608	3153812	3.21149	3.60625	0.890534	0.373179	0.428082	0.959718
ENSG00000139629	GALNT6	12	51745031	51786651	60.4168	67.8583	0.890337	0.373285	0.42796	0.959718
ENSG00000197892	KIF13B	8	28924796	29120641	-535.132	601.097	-0.890258	0.373327	0.42791	0.959718
ENSG00000162980	ARL5A	2	152645498	152685006	-1.48899	1.67297	-0.890026	0.373452	0.427765	0.959718
ENSG00000196533	C1orf186	1	206238872	206288647	40.5095	45.5173	0.889982	0.373476	0.427738	0.959718
ENSG00000144741	SLC25A26	3	66119285	66438540	0.683876	0.768693	0.88966	0.373648	0.427537	0.959718
ENSG00000023572	GLRX2	1	193065598	193075244	-1.21356	1.36421	-0.889568	0.373698	0.427479	0.959718
ENSG00000175203	DCTN2	12	57923885	57941114	1.64469	1.8491	0.889453	0.37376	0.427408	0.959718
ENSG00000215193	PEX26	22	18560689	18613905	8.50985	9.56841	0.889368	0.373805	0.427355	0.959718
ENSG00000138802	SEC24B	4	110354928	110462052	1.03013	1.15836	0.889306	0.373838	0.427316	0.959718
ENSG00000155970	MICU3	8	16884747	16980153	-20.1064	22.611	-0.889232	0.373878	0.42727	0.959718
ENSG00000092470	WDR76	15	44119161	44160617	-81.049	91.1776	-0.888914	0.37405	0.427071	0.959718
ENSG00000133048	CHI3L1	1	203148059	203155877	-0.027773	0.0312498	-0.88874	0.374143	0.426962	0.959718
ENSG00000198863	RUNDC1	17	41132582	41145707	-53.253	59.922	-0.888706	0.374161	0.426941	0.959718
ENSG00000177669	MBOAT4	8	29989340	30002202	3.68592	4.14866	0.888462	0.374292	0.426789	0.959718
ENSG00000163492	CCDC141	2	179694484	179914813	-321.863	362.351	-0.888263	0.374399	0.426665	0.959718
ENSG00000138078	PREPL	2	44543420	44589001	-11.3655	12.7963	-0.888187	0.37444	0.426617	0.959718
ENSG00000213246	SUPT4H1	17	56422539	56430454	0.0169933	0.0191332	0.888155	0.374457	0.426598	0.959718
ENSG00000115694	STK25	2	242432089	242449145	1.50882	1.69895	0.888092	0.374491	0.426558	0.959718
ENSG00000114948	ADAM23	2	207308263	207485851	6.89366	7.7636	0.887947	0.374569	0.426468	0.959718
ENSG00000121853	GHSR	3	172162923	172166246	2.37908	2.67973	0.887805	0.374646	0.426379	0.959718
ENSG00000235194	PPP1R3E	14	23764852	23772057	3.21658	3.62327	0.887758	0.374671	0.42635	0.959718
ENSG00000197006	METTL9	16	21608539	21668794	0.00471911	0.00531973	0.887095	0.375028	0.425937	0.959718
ENSG00000119508	NR4A3	9	102584137	102629173	4.82119	5.43555	0.886974	0.375093	0.425861	0.959718
ENSG00000117407	ARTN	1	44398992	44402913	0.477636	0.538543	0.886904	0.375131	0.425817	0.959718
ENSG00000184009	ACTG1	17	79476997	79490873	0.0460311	0.0519136	0.886688	0.375247	0.425683	0.959718
ENSG00000123815	ADCK4	19	41197434	41224112	-0.0747304	0.0842954	-0.886529	0.375332	0.425584	0.959718
ENSG00000155393	HEATR3	16	50099852	50140298	-0.0634026	0.0715186	-0.886519	0.375338	0.425577	0.959718
ENSG00000206530	WDR52	3	113005777	113160457	-2.9642	3.3438	-0.886478	0.37536	0.425552	0.959718
ENSG00000176731	C8orf59	8	86126311	86132650	-0.433422	0.488939	-0.886455	0.375372	0.425538	0.959718
ENSG00000177294	FBXO39	17	6679542	6700420	-14.2367	16.0613	-0.886392	0.375406	0.425499	0.959718
ENSG00000134802	SLC43A3	11	57174427	57195053	-0.134551	0.151827	-0.886215	0.375501	0.425388	0.959718
ENSG00000186814	ZSCAN30	18	32831032	32870196	-0.808907	0.9129	-0.886085	0.375572	0.425307	0.959718
ENSG00000163866	SMIM12	1	35178338	35325417	-1.3552	1.53013	-0.885675	0.375792	0.425052	0.960061
ENSG00000213020	ZNF611	19	53206066	53238326	1.35568	1.53102	0.885473	0.375901	0.424926	0.960118
ENSG00000184743	ATL3	11	63391559	63439393	0.688362	0.777807	0.885003	0.376155	0.424633	0.960545
ENSG00000179988	PSTK	10	124713897	124757029	-8.33417	9.42403	-0.884353	0.376506	0.424229	0.961051
ENSG00000168092	PAFAH1B2	11	117014983	117047610	-0.396991	0.448925	-0.884315	0.376526	0.424205	0.961051
ENSG00000112137	PHACTR1	6	12717893	13288645	0.188712	0.213466	0.884039	0.376675	0.424033	0.961167
ENSG00000142178	SIK1	21	44834395	44847008	-0.552809	0.625418	-0.883904	0.376748	0.423949	0.961167
ENSG00000100092	SH3BP1	22	38030661	38062939	0.0116063	0.0131334	0.883726	0.376844	0.423838	0.961167
ENSG00000105722	ERF	19	42751724	42759309	-0.0648346	0.0733764	-0.883589	0.376918	0.423753	0.961167
ENSG00000011028	MRC2	17	60704762	60770958	1.84139	2.08453	0.883357	0.377044	0.423609	0.961266
ENSG00000135636	DYSF	2	71680852	71913898	0.00374999	0.00424935	0.882484	0.377515	0.423066	0.961828
ENSG00000111186	WNT5B	12	1639057	1756409	18.6098	21.0996	0.881998	0.377778	0.422763	0.961828
ENSG00000124222	STX16	20	57226328	57254582	-0.117897	0.133674	-0.881971	0.377792	0.422747	0.961828
ENSG00000105639	JAK3	19	17935589	17958880	-0.0363495	0.0412372	-0.881473	0.378062	0.422437	0.961828
ENSG00000107625	DDX50	10	70661034	70706603	-0.822952	0.933944	-0.881158	0.378232	0.422241	0.961828
ENSG00000180667	YOD1	1	207217194	207226325	-0.382348	0.43402	-0.880946	0.378347	0.42211	0.961828
ENSG00000153046	CDYL	6	4706393	4955785	5.1351	5.83006	0.880797	0.378428	0.422017	0.961828
ENSG00000197696	NMB	15	85198360	85201794	3.07582	3.49214	0.880784	0.378435	0.422009	0.961828
ENSG00000182606	TRAK1	3	42055294	42267381	0.977379	1.10975	0.880717	0.378471	0.421967	0.961828
ENSG00000198178	CLEC4C	12	7882011	7904201	-0.0796665	0.090459	-0.880692	0.378484	0.421952	0.961828
ENSG00000124568	SLC17A1	6	25783125	25832287	-0.91127	1.03472	-0.880689	0.378486	0.42195	0.961828
ENSG00000104679	R3HCC1	8	23127633	23153792	0.480307	0.545394	0.880661	0.378501	0.421933	0.961828
ENSG00000198373	WWP2	16	69796209	69975644	0.550112	0.624701	0.8806	0.378534	0.421895	0.961828
ENSG00000013561	RNF14	5	141337893	141369856	-0.509656	0.578926	-0.880346	0.378672	0.421737	0.961828
ENSG00000176732	PFN4	2	24338241	24346347	3.68553	4.18655	0.880325	0.378683	0.421724	0.961828
ENSG00000161921	CXCL16	17	4636821	4643217	-0.0039691	0.00450898	-0.880258	0.37872	0.421682	0.961828
ENSG00000215041	NEURL4	17	7218947	7232712	2.11591	2.40382	0.880226	0.378737	0.421663	0.961828
ENSG00000175155	YPEL2	17	57409050	57479090	1.09609	1.24569	0.879904	0.378911	0.421463	0.961845
ENSG00000167555	ZNF528	19	52901102	52921665	0.992421	1.1282	0.87965	0.379049	0.421305	0.961845
ENSG00000117523	PRRC2C	1	171454651	171562650	1.07292	1.21984	0.879555	0.3791	0.421246	0.961845
ENSG00000163975	MFI2	3	196715492	196756687	43.0367	48.9464	0.879261	0.37926	0.421063	0.961845
ENSG00000074657	ZNF532	18	56529832	56653712	58.078	66.0534	0.879258	0.379261	0.421061	0.961845
ENSG00000175984	DENND2C	1	115125469	115213043	-124.767	141.901	-0.879255	0.379263	0.42106	0.961845
ENSG00000067221	STOML1	15	74275547	74286963	0.20444	0.232609	0.878899	0.379456	0.420839	0.961955
ENSG00000135093	USP30	12	109460894	109525831	-1.47787	1.68164	-0.878826	0.379496	0.420793	0.961955
ENSG00000110958	PTGES3	12	57057127	57082159	-0.0890533	0.101356	-0.878619	0.379608	0.420664	0.961955
ENSG00000158470	B4GALT5	20	48249482	48330415	-0.0148165	0.0168714	-0.878203	0.379833	0.420407	0.961955
ENSG00000176871	WSB2	12	118470712	118500235	0.10103	0.115044	0.878189	0.379841	0.420398	0.961955
ENSG00000182611	HIST1H2AJ	6	27782112	27782607	3.81962	4.35098	0.877876	0.380011	0.420204	0.961955
ENSG00000010327	STAB1	3	52529354	52558511	0.00208496	0.00237538	0.877737	0.380087	0.420117	0.961955
ENSG00000198836	OPA1	3	193310933	193415612	3.57008	4.06825	0.877546	0.38019	0.419999	0.961955
ENSG00000159753	RLTPR	16	67678822	67691472	-0.257097	0.293031	-0.877371	0.380285	0.419891	0.961955
ENSG00000170881	RNF139	8	125486979	125500155	0.604531	0.689132	0.877235	0.380359	0.419806	0.961955
ENSG00000134825	TMEM258	11	61535973	61560274	-0.154028	0.175622	-0.877043	0.380463	0.419687	0.961955
ENSG00000161267	BDH1	3	197236654	197300194	-1.01183	1.15388	-0.876892	0.380545	0.419594	0.961955
ENSG00000128918	ALDH1A2	15	58245622	58790065	-15.9569	18.2055	-0.876486	0.380766	0.419342	0.961955
ENSG00000171490	RSL1D1	16	11929056	11945442	-0.231222	0.263849	-0.876341	0.380845	0.419252	0.961955
ENSG00000076650	GPATCH1	19	33571786	33621448	-1.19604	1.36507	-0.876177	0.380934	0.41915	0.961955
ENSG00000123737	EXOSC9	4	122722472	122738176	0.384715	0.439097	0.876152	0.380948	0.419135	0.961955
ENSG00000215375	MYL5	4	667369	675822	-0.1405	0.160376	-0.876063	0.380996	0.41908	0.961955
ENSG00000108262	GIT1	17	27900487	27921072	-0.243217	0.277672	-0.875915	0.381077	0.418988	0.961955
ENSG00000106009	BRAT1	7	2577511	2595361	-0.215814	0.246433	-0.875749	0.381166	0.418885	0.961955
ENSG00000156973	PDE6D	2	232597135	232650982	-1.38861	1.58615	-0.875465	0.381321	0.418709	0.961955
ENSG00000090612	ZNF268	12	133707570	133783698	-1.63132	1.86347	-0.875421	0.381345	0.418682	0.961955
ENSG00000159479	MED8	1	43849588	43855479	-0.256657	0.293281	-0.875123	0.381507	0.418498	0.961955
ENSG00000183624	HMCES	3	128997671	129025029	0.178727	0.204247	0.875053	0.381545	0.418454	0.961955
ENSG00000079332	SAR1A	10	71907045	71930279	-0.241989	0.276552	-0.875022	0.381562	0.418435	0.961955
ENSG00000179979	CRIPAK	4	1385340	1389780	0.0204744	0.023403	0.87486	0.38165	0.418335	0.961955
ENSG00000175048	ZDHHC14	6	157802165	158099178	-3.42333	3.91315	-0.874828	0.381668	0.418315	0.961955
ENSG00000185009	AP3M1	10	75881524	75910821	0.876219	1.00169	0.87474	0.381715	0.418261	0.961955
ENSG00000196150	ZNF250	8	146076632	146127553	-3.45874	3.95564	-0.874382	0.38191	0.418039	0.961955
ENSG00000116711	PLA2G4A	1	186798085	186958113	-2.20603	2.52307	-0.874345	0.38193	0.418016	0.961955
ENSG00000110011	DNAJC4	11	63997750	64001758	-0.135126	0.154553	-0.874304	0.381953	0.41799	0.961955
ENSG00000196235	SUPT5H	19	39926796	39967310	0.0527145	0.0603121	0.874029	0.382103	0.41782	0.961955
ENSG00000249459	ZNF286B	17	18561742	18585575	-9.18416	10.5139	-0.873527	0.382376	0.41751	0.961955
ENSG00000166224	SGPL1	10	72575717	72640930	0.213181	0.244081	0.873404	0.382443	0.417433	0.961955
ENSG00000104714	ERICH1	8	564746	688106	-0.0988419	0.113182	-0.873301	0.382499	0.41737	0.961955
ENSG00000064419	TNPO3	7	128594948	128695198	0.0364942	0.0417924	0.873226	0.38254	0.417323	0.961955
ENSG00000178607	ERN1	17	62116502	62208179	-0.17027	0.194996	-0.873199	0.382554	0.417307	0.961955
ENSG00000086289	EPDR1	7	37723446	37991543	-2.70859	3.10226	-0.873102	0.382607	0.417247	0.961955
ENSG00000089692	LAG3	12	6881678	6887621	0.258353	0.295957	0.872942	0.382695	0.417147	0.961955
ENSG00000158669	AGPAT6	8	41434706	41482520	-0.0716308	0.0820596	-0.872912	0.382711	0.417129	0.961955
ENSG00000167657	DAPK3	19	3958451	3971121	1.19968	1.37452	0.8728	0.382772	0.41706	0.961955
ENSG00000018699	TTC27	2	32853099	33046118	-0.569264	0.652925	-0.871868	0.38328	0.416484	0.962578
ENSG00000179840	C1orf200	1	9712668	9714644	0.0936566	0.107431	0.871782	0.383327	0.41643	0.962578
ENSG00000166167	BTRC	10	103113820	103317078	-0.887567	1.01821	-0.871692	0.383376	0.416375	0.962578
ENSG00000198075	SULT1C4	2	108994367	109004513	-147.66	169.416	-0.871579	0.383438	0.416305	0.962578
ENSG00000165695	AK8	9	135600965	135754164	13.2383	15.1893	0.871551	0.383453	0.416287	0.962578
ENSG00000130475	FCHO1	19	17858527	17899377	-0.0493111	0.056593	-0.871328	0.383575	0.416149	0.962666
ENSG00000042429	MED17	11	93517393	93547861	-0.870972	0.999928	-0.871035	0.383735	0.415969	0.962795
ENSG00000174837	EMR1	19	6887577	6940470	0.0132906	0.0152628	0.870784	0.383872	0.415813	0.962795
ENSG00000169432	SCN9A	2	167051695	167232503	0.611359	0.702238	0.870587	0.38398	0.415691	0.962795
ENSG00000052723	SIKE1	1	115312100	115323306	0.832877	0.956924	0.870369	0.384099	0.415557	0.962795
ENSG00000146192	FGD2	6	36973422	36996846	-0.0244091	0.0280478	-0.870267	0.384155	0.415494	0.962795
ENSG00000153012	LGI2	4	25000469	25032501	929.394	1067.99	0.870229	0.384175	0.415471	0.962795
ENSG00000160439	RDH13	19	55550476	55582659	0.685197	0.787575	0.870009	0.384295	0.415335	0.962795
ENSG00000197081	IGF2R	6	160390131	160534539	-0.0274365	0.0315583	-0.869393	0.384632	0.414954	0.962795
ENSG00000197150	ABCB8	7	150725510	150744869	-0.492775	0.566897	-0.869251	0.38471	0.414867	0.962795
ENSG00000188316	ENO4	10	118609023	118671299	-226.921	261.065	-0.869214	0.38473	0.414844	0.962795
ENSG00000180917	CMTR2	16	71315292	71323618	-0.358856	0.413047	-0.868801	0.384956	0.414589	0.962795
ENSG00000103355	PRSS33	16	2833954	2837949	-0.0126317	0.0145425	-0.868607	0.385062	0.414469	0.962795
ENSG00000110218	PANX1	11	93862094	93915138	0.628224	0.723446	0.868377	0.385188	0.414327	0.962795
ENSG00000114859	CLCN2	3	184063973	184079439	5.28073	6.08122	0.868367	0.385193	0.414321	0.962795
ENSG00000101638	ST8SIA5	18	44259081	44339220	-9.24779	10.6508	-0.868272	0.385245	0.414263	0.962795
ENSG00000239998	LILRA2	19	55084387	55099027	-0.002921	0.00336446	-0.868186	0.385292	0.41421	0.962795
ENSG00000160753	RUSC1	1	155290687	155300905	-6.65452	7.66505	-0.868164	0.385304	0.414196	0.962795
ENSG00000168818	STX18	4	4417469	4544073	1.05579	1.21674	0.867724	0.385546	0.413924	0.962795
ENSG00000165895	ARHGAP42	11	100558384	100862668	-31.6071	36.4291	-0.867634	0.385594	0.413869	0.962795
ENSG00000100116	GCAT	22	38203912	38213183	0.860908	0.992306	0.867583	0.385622	0.413838	0.962795
ENSG00000123892	RAB38	11	87846410	87908635	-0.535466	0.617276	-0.867467	0.385686	0.413766	0.962795
ENSG00000186480	INSIG1	7	155089486	155101945	0.0405377	0.0467413	0.867278	0.38579	0.41365	0.962795
ENSG00000176125	UFSP1	7	100486346	100487339	-0.407599	0.470131	-0.866992	0.385947	0.413473	0.962795
ENSG00000171735	CAMTA1	1	6845384	7829766	-1.01257	1.16796	-0.866961	0.385964	0.413454	0.962795
ENSG00000162267	ITIH3	3	52828784	52843025	-30.5716	35.2631	-0.866958	0.385965	0.413452	0.962795
ENSG00000178761	FAM219B	15	75192328	75199462	1.01906	1.17546	0.866946	0.385972	0.413445	0.962795
ENSG00000089169	RPH3A	12	113008184	113336686	0.0619442	0.0714906	0.866466	0.386235	0.413149	0.962795
ENSG00000233276	GPX1	3	49394609	49396033	0.00184268	0.00212674	0.866436	0.386251	0.41313	0.962795
ENSG00000213889	PPM1N	19	45992035	46005768	0.152578	0.176119	0.866336	0.386306	0.413068	0.962795
ENSG00000133983	COX16	14	70791798	70826448	0.159774	0.184441	0.866263	0.386346	0.413024	0.962795
ENSG00000099995	SF3A1	22	30727977	30752936	0.905386	1.04521	0.866222	0.386369	0.412998	0.962795
ENSG00000163126	ANKRD23	2	97490263	97523671	0.146621	0.169329	0.865894	0.386548	0.412796	0.962795
ENSG00000160360	GPSM1	9	139221932	139254057	5.89795	6.81245	0.865762	0.386621	0.412715	0.962795
ENSG00000100628	ASB2	14	94400499	94443137	-0.78385	0.905524	-0.865632	0.386692	0.412635	0.962795
ENSG00000082014	SMARCD3	7	150935850	150974982	-0.728319	0.84174	-0.865255	0.386899	0.412402	0.962795
ENSG00000135124	P2RX4	12	121647660	121671909	0.0157637	0.0182232	0.865034	0.38702	0.412267	0.962795
ENSG00000151576	QTRTD1	3	113724680	113807269	-7.93112	9.16902	-0.864991	0.387044	0.41224	0.962795
ENSG00000146963	C7orf55-LUC7L2	7	139025105	139108198	3.80318	4.39681	0.864986	0.387047	0.412237	0.962795
ENSG00000084444	KIAA1467	12	13197218	13295455	-10.1517	11.7401	-0.8647	0.387203	0.412061	0.962795
ENSG00000100342	APOL1	22	36649056	36663576	-0.281844	0.326023	-0.86449	0.387319	0.411931	0.962795
ENSG00000109689	STIM2	4	26859300	27027003	-0.33699	0.389903	-0.864292	0.387427	0.41181	0.962795
ENSG00000152465	NMT2	10	15144583	15210692	-0.563719	0.652242	-0.864279	0.387435	0.411801	0.962795
ENSG00000115042	FAHD2A	2	96068469	96082364	-18.6151	21.5411	-0.864166	0.387496	0.411732	0.962795
ENSG00000171806	METTL18	1	169761670	169764107	-0.171042	0.197934	-0.864138	0.387512	0.411714	0.962795
ENSG00000136098	NEK3	13	52706775	52733996	4.71522	5.45675	0.864108	0.387529	0.411696	0.962795
ENSG00000186827	TNFRSF4	1	1146706	1149518	1.89925	2.19876	0.863784	0.387706	0.411497	0.962886
ENSG00000099341	PSMD8	19	38865176	38874464	-0.599864	0.694523	-0.863707	0.387749	0.411449	0.962886
ENSG00000205593	DENND6B	22	50747459	50765489	0.787956	0.912488	0.863525	0.387849	0.411337	0.962886
ENSG00000140199	SLC12A6	15	34525460	34630261	-0.0836965	0.0969372	-0.86341	0.387912	0.411266	0.962886
ENSG00000182179	UBA7	3	49842640	49851379	-0.0154016	0.0178531	-0.862688	0.388309	0.410823	0.962914
ENSG00000154027	AK5	1	77747736	78025651	0.74042	0.858518	0.862439	0.388446	0.41067	0.962914
ENSG00000099338	CATSPERG	19	38826415	38861589	8.62094	9.99612	0.862429	0.388451	0.410663	0.962914
ENSG00000168614	NBPF9	1	144811744	144830413	-6.24856	7.2459	-0.862359	0.38849	0.41062	0.962914
ENSG00000084693	AGBL5	2	27265232	27293490	-11.8616	13.7588	-0.862108	0.388628	0.410466	0.962914
ENSG00000169299	PGM2	4	37828255	37864558	-0.0643972	0.0747035	-0.862038	0.388667	0.410423	0.962914
ENSG00000064102	ASUN	12	27058114	27091259	1.52307	1.76703	0.861938	0.388722	0.410361	0.962914
ENSG00000143612	C1orf43	1	154179182	154193104	0.245711	0.28508	0.861903	0.388741	0.41034	0.962914
ENSG00000042753	AP2S1	19	47341393	47354249	-0.0533805	0.0619361	-0.861864	0.388762	0.410316	0.962914
ENSG00000206172	HBA1	16	226679	227521	-7.62e-05	8.84e-05	-0.861524	0.38895	0.410107	0.962914
ENSG00000126088	UROD	1	45477819	45481247	-0.0269311	0.0312634	-0.861426	0.389003	0.410047	0.962914
ENSG00000108588	CCDC47	17	61822610	61853711	0.807585	0.937527	0.8614	0.389018	0.41003	0.962914
ENSG00000172568	FNDC9	5	156768608	156772729	-5.7467	6.67211	-0.861302	0.389072	0.40997	0.962914
ENSG00000130429	ARPC1B	7	98971872	98992424	-0.0068111	0.007909	-0.861183	0.389137	0.409897	0.962914
ENSG00000100591	AHSA1	14	77924213	77935817	-0.049271	0.0572635	-0.860427	0.389554	0.409433	0.963299
ENSG00000100393	EP300	22	41487790	41576081	0.645706	0.750914	0.859893	0.389848	0.409105	0.963299
ENSG00000172939	OXSR1	3	38206580	38296979	-0.365682	0.425344	-0.859731	0.389937	0.409005	0.963299
ENSG00000125485	DDX31	9	135468384	135545788	-0.46577	0.541863	-0.859572	0.390025	0.408907	0.963299
ENSG00000146147	MLIP	6	53794780	54131078	-10.9916	12.7886	-0.859487	0.390072	0.408855	0.963299
ENSG00000143314	MRPL24	1	156707095	156711382	0.78871	0.917871	0.859282	0.390185	0.40873	0.963299
ENSG00000163220	S100A9	1	153330330	153333503	-2.98e-05	3.47e-05	-0.859076	0.390298	0.408603	0.963299
ENSG00000241484	ARHGAP8	22	45098355	45258665	28.4577	33.1279	0.859025	0.390327	0.408572	0.963299
ENSG00000119725	ZNF410	14	74353320	74399214	0.997604	1.16151	0.858884	0.390404	0.408485	0.963299
ENSG00000261857	MIA	19	41277553	41283395	871.126	1014.28	0.858859	0.390419	0.40847	0.963299
ENSG00000120093	HOXB3	17	46626232	46682274	-156.751	182.521	-0.858812	0.390444	0.408441	0.963299
ENSG00000071082	RPL31	2	101618177	101640494	-0.117297	0.13661	-0.858629	0.390545	0.408329	0.963299
ENSG00000180817	PPA1	10	71962586	71993667	-0.0527799	0.0614719	-0.858602	0.39056	0.408312	0.963299
ENSG00000197362	ZNF786	7	148766735	148787874	-0.250533	0.291974	-0.858066	0.390856	0.407983	0.963299
ENSG00000165949	IFI27	14	94571182	94583033	-0.0073785	0.00859952	-0.858012	0.390886	0.40795	0.963299
ENSG00000110047	EHD1	11	64619114	64655768	-0.0143459	0.0167217	-0.857924	0.390934	0.407896	0.963299
ENSG00000162614	NEXN	1	78354198	78409580	2.54044	2.96167	0.857774	0.391017	0.407804	0.963299
ENSG00000183172	SMDT1	22	42475695	42480288	0.00845353	0.00985963	0.857388	0.39123	0.407567	0.963299
ENSG00000137177	KIF13A	6	17759414	17987854	5.01369	5.84783	0.857359	0.391246	0.40755	0.963299
ENSG00000186020	ZNF529	19	37025676	37096178	-4.8323	5.63747	-0.857175	0.391348	0.407437	0.963299
ENSG00000125835	SNRPB	20	2442280	2451499	0.182818	0.213324	0.856998	0.391446	0.407328	0.963299
ENSG00000125520	SLC2A4RG	20	62371214	62374858	0.169353	0.19763	0.856918	0.39149	0.407279	0.963299
ENSG00000112337	SLC17A2	6	25912982	25930946	0.482676	0.563532	0.856518	0.391711	0.407034	0.963299
ENSG00000168301	KCTD6	3	58477841	58488087	-84.0853	98.1778	-0.85646	0.391744	0.406998	0.963299
ENSG00000121289	CEP89	19	33369902	33462897	0.675469	0.788727	0.856404	0.391774	0.406964	0.963299
ENSG00000176095	IP6K1	3	49761727	49823975	0.344621	0.402426	0.856359	0.391799	0.406937	0.963299
ENSG00000131051	RBM39	20	34291531	34330234	-0.253511	0.296045	-0.856323	0.391819	0.406914	0.963299
ENSG00000133454	MYO18B	22	26138111	26427007	-4.67781	5.46279	-0.856303	0.39183	0.406902	0.963299
ENSG00000165406	2023-03-08	10	45950035	46090354	-0.0424035	0.0495348	-0.856034	0.391979	0.406737	0.963299
ENSG00000143442	POGZ	1	151375200	151431941	-0.0777061	0.0908106	-0.855694	0.392167	0.406529	0.963299
ENSG00000169246	NPIPB3	16	21413558	21459888	4.79838	5.60923	0.855444	0.392306	0.406376	0.963299
ENSG00000105856	HBP1	7	106809406	106842974	0.274662	0.321096	0.855392	0.392334	0.406344	0.963299
ENSG00000125484	GTF3C4	9	135545422	135570342	2.4664	2.8843	0.855112	0.392489	0.406172	0.963299
ENSG00000187244	BCAM	19	45312328	45324673	-21.3214	24.9365	-0.855028	0.392535	0.406121	0.963299
ENSG00000198440	ZNF583	19	56909335	56947404	-4193.18	4904.83	-0.85491	0.392601	0.406048	0.963299
ENSG00000183010	PYCR1	17	79890260	79900288	-15.7143	18.3817	-0.854885	0.392615	0.406034	0.963299
ENSG00000151413	NUBPL	14	31959162	32330430	-7.75776	9.07569	-0.854785	0.39267	0.405972	0.963299
ENSG00000185608	MRPL40	22	19419425	19423598	-1.8859	2.20655	-0.854684	0.392726	0.40591	0.963299
ENSG00000204347	BTBD17	17	72352555	72358085	8.60797	10.0759	0.854314	0.392931	0.405683	0.963299
ENSG00000125434	SLC25A35	17	8191081	8198661	1.65062	1.93237	0.854193	0.392998	0.40561	0.963299
ENSG00000119335	SET	9	131445703	131458679	-0.0805717	0.0943462	-0.854	0.393105	0.405491	0.963299
ENSG00000118640	VAMP8	2	85788685	85809154	-0.041011	0.0480224	-0.853998	0.393106	0.40549	0.963299
ENSG00000169583	CLIC3	9	139889087	139891255	-0.149695	0.175292	-0.853974	0.393119	0.405476	0.963299
ENSG00000164219	PGGT1B	5	114546527	114598569	-0.468743	0.548992	-0.853824	0.393202	0.405384	0.963299
ENSG00000132600	PRMT7	16	68344877	68392466	0.191671	0.224494	0.85379	0.393221	0.405363	0.963299
ENSG00000100647	KIAA0247	14	70078313	70181859	-0.140283	0.164349	-0.853564	0.393346	0.405225	0.963299
ENSG00000157870	FAM213B	1	2517930	2522908	-0.248696	0.291391	-0.853479	0.393393	0.405173	0.963299
ENSG00000172869	DMXL1	5	118373467	118584833	0.721444	0.845849	0.852923	0.393702	0.404832	0.963299
ENSG00000116171	SCP2	1	53392901	53517375	-0.44984	0.527783	-0.852318	0.394037	0.404463	0.963299
ENSG00000112561	TFEB	6	41651716	41703997	0.21085	0.247415	0.852211	0.394097	0.404397	0.963299
ENSG00000185963	BICD2	9	95473645	95527094	0.227286	0.266725	0.852137	0.394138	0.404351	0.963299
ENSG00000172366	FAM195A	16	691813	698474	-0.957566	1.12388	-0.85202	0.394203	0.40428	0.963299
ENSG00000166986	MARS	12	57869228	57911352	-1.76323	2.06986	-0.851857	0.394293	0.404181	0.963299
ENSG00000178567	EPM2AIP1	3	37027357	37034795	-9.40681	11.0523	-0.851118	0.394704	0.403729	0.963299
ENSG00000169062	UPF3A	13	115047059	115071283	0.370493	0.435304	0.851115	0.394706	0.403727	0.963299
ENSG00000239388	ASB14	3	57302375	57326710	-219.663	258.128	-0.850985	0.394778	0.403647	0.963299
ENSG00000110107	PRPF19	11	60658202	60674060	-0.11317	0.132999	-0.850912	0.394818	0.403603	0.963299
ENSG00000184117	NIPSNAP1	22	29950797	29977326	0.0804605	0.0945717	0.850788	0.394887	0.403527	0.963299
ENSG00000170832	USP32	17	58256455	58499831	-0.409176	0.481013	-0.850653	0.394962	0.403445	0.963299
ENSG00000135709	KIAA0513	16	85061375	85127836	-0.20881	0.245519	-0.850484	0.395056	0.403342	0.963299
ENSG00000135723	FHOD1	16	67263290	67281561	0.0332465	0.039092	0.850469	0.395064	0.403332	0.963299
ENSG00000163993	S100P	4	6694796	6698897	-0.0008362	0.00098321	-0.850437	0.395082	0.403313	0.963299
ENSG00000172116	CD8B	2	87042462	87089047	0.0119706	0.0140769	0.850378	0.395115	0.403277	0.963299
ENSG00000187837	HIST1H1C	6	26055968	26056699	-0.0014985	0.00176236	-0.850257	0.395182	0.403203	0.963299
ENSG00000120725	SIL1	5	138282409	138629246	0.920457	1.08276	0.850099	0.39527	0.403106	0.963299
ENSG00000106603	COA1	7	43648055	43769316	0.420971	0.495227	0.850057	0.395294	0.40308	0.963299
ENSG00000108272	DHRS11	17	34948228	34957235	1.75568	2.06547	0.850014	0.395317	0.403054	0.963299
ENSG00000110713	NUP98	11	3692313	3819022	0.160192	0.18847	0.849957	0.395349	0.403019	0.963299
ENSG00000139636	LMBR1L	12	49490919	49504683	-0.113218	0.133246	-0.849693	0.395496	0.402858	0.963299
ENSG00000101745	ANKRD12	18	9136226	9285983	-3.92957	4.62486	-0.849663	0.395513	0.40284	0.963299
ENSG00000104957	CCDC130	19	13842574	13874110	-3.29049	3.87335	-0.849521	0.395592	0.402753	0.963299
ENSG00000010072	SPRTN	1	231472850	231490769	1.42187	1.67383	0.849473	0.395618	0.402724	0.963299
ENSG00000177302	TOP3A	17	18174742	18218321	0.0998149	0.117568	0.848997	0.395883	0.402433	0.963299
ENSG00000136444	RSAD1	17	48556161	48563336	-0.139657	0.164588	-0.848525	0.396146	0.402145	0.963299
ENSG00000117479	SLC19A2	1	169433147	169455241	1.51611	1.78681	0.8485	0.396159	0.40213	0.963299
ENSG00000080822	CLDND1	3	98216756	98241910	-0.301659	0.355592	-0.848327	0.396256	0.402024	0.963299
ENSG00000153563	CD8A	2	87011729	87035519	0.00943215	0.0111191	0.848282	0.396281	0.401997	0.963299
ENSG00000175066	GK5	3	141882414	141944449	-0.450971	0.5319	-0.847849	0.396522	0.401733	0.963299
ENSG00000157168	NRG1	8	31496902	32622548	0.472533	0.557373	0.847787	0.396557	0.401695	0.963299
ENSG00000181007	ZFP82	19	36874022	36909558	-1.67554	1.97645	-0.847754	0.396575	0.401675	0.963299
ENSG00000103152	MPG	16	127006	135852	-1.4917	1.75966	-0.847718	0.396595	0.401653	0.963299
ENSG00000107672	NSMCE4A	10	123716603	123734732	3.49356	4.12176	0.847589	0.396667	0.401574	0.963299
ENSG00000104660	LEPROTL1	8	29952914	30034724	0.129995	0.153377	0.847552	0.396687	0.401552	0.963299
ENSG00000137804	NUSAP1	15	41624892	41673248	0.174233	0.205575	0.84754	0.396694	0.401544	0.963299
ENSG00000107651	SEC23IP	10	121652223	121702014	124.047	146.375	0.847459	0.396739	0.401495	0.963299
ENSG00000092036	HAUS4	14	23415437	23426370	-0.0021218	0.00250379	-0.847431	0.396755	0.401478	0.963299
ENSG00000164823	OSGIN2	8	90914087	90940116	0.1692	0.19978	0.84693	0.397034	0.401172	0.96337
ENSG00000170667	RASA4B	7	102122892	102158228	-1.39617	1.64861	-0.84688	0.397062	0.401141	0.96337
ENSG00000197879	MYO1C	17	1367392	1396106	-43.2053	51.0496	-0.846339	0.397363	0.400812	0.96337
ENSG00000124813	RUNX2	6	45295894	45632086	-6.16113	7.28	-0.846308	0.397381	0.400793	0.96337
ENSG00000186792	HYAL3	3	50330262	50336899	-0.0371855	0.0439428	-0.846224	0.397428	0.400742	0.96337
ENSG00000187735	TCEA1	8	54879112	54935089	124.08	146.629	0.846216	0.397432	0.400737	0.96337
ENSG00000224712	NPIPA3	16	14802801	14820195	1.83827	2.17269	0.846078	0.397509	0.400653	0.96337
ENSG00000165219	GAPVD1	9	128024073	128129486	0.322317	0.380996	0.845985	0.397561	0.400596	0.96337
ENSG00000135722	FBXL8	16	67193834	67198473	4.52383	5.34884	0.845759	0.397687	0.400458	0.96337
ENSG00000213923	CSNK1E	22	38686697	38794527	3.31263	3.91991	0.845078	0.398067	0.400043	0.96337
ENSG00000162594	IL23R	1	67632083	67725662	-2.12732	2.51802	-0.844839	0.398201	0.399898	0.96337
ENSG00000119121	TRPM6	9	77337411	77503010	0.881736	1.04369	0.844823	0.39821	0.399888	0.96337
ENSG00000073614	KDM5A	12	389295	498620	0.123643	0.146356	0.844811	0.398216	0.399881	0.96337
ENSG00000111331	OAS3	12	113376157	113411054	0.055967	0.0662695	0.844536	0.39837	0.399714	0.96337
ENSG00000145982	FARS2	6	5261277	5771813	-0.832333	0.985605	-0.84449	0.398396	0.399685	0.96337
ENSG00000123843	C4BPB	1	207262187	207273338	-0.303933	0.359955	-0.844364	0.398466	0.399608	0.96337
ENSG00000163945	UVSSA	4	1341054	1381837	0.0682823	0.0808818	0.844222	0.398545	0.399523	0.96337
ENSG00000185130	HIST1H2BL	6	27775257	27775709	-1.59346	1.88764	-0.844152	0.398585	0.399479	0.96337
ENSG00000129158	SERGEF	11	17809595	18034709	-2.73817	3.24397	-0.844081	0.398624	0.399436	0.96337
ENSG00000119655	NPC2	14	74942895	74960880	0.0167032	0.0197888	0.844075	0.398628	0.399433	0.96337
ENSG00000173715	C11orf80	11	66511922	66610987	-0.291079	0.344895	-0.843963	0.39869	0.399365	0.96337
ENSG00000077044	DGKD	2	234263153	234380750	0.192434	0.228087	0.843688	0.398844	0.399197	0.96337
ENSG00000092841	MYL6	12	56551945	56557280	0.678463	0.804704	0.843121	0.399161	0.398852	0.96337
ENSG00000165312	OTUD1	10	23728198	23731308	-0.68621	0.81392	-0.843094	0.399176	0.398835	0.96337
ENSG00000140564	FURIN	15	91411822	91426688	-0.0392791	0.0466055	-0.842801	0.39934	0.398658	0.96337
ENSG00000173744	AGFG1	2	228336868	228425930	0.049611	0.0588812	0.842561	0.399474	0.398511	0.96337
ENSG00000104960	PTOV1	19	50353992	50364001	0.766943	0.910433	0.842394	0.399567	0.39841	0.96337
ENSG00000157992	KRTCAP3	2	27665233	27669348	0.487713	0.57904	0.842277	0.399633	0.398339	0.96337
ENSG00000087085	ACHE	7	100487615	100494594	1.73305	2.05797	0.842115	0.399723	0.39824	0.96337
ENSG00000178057	NDUFAF3	3	49057892	49060928	0.187954	0.223243	0.841925	0.39983	0.398124	0.96337
ENSG00000197147	LRRC8B	1	89990395	90063423	0.528098	0.62731	0.841845	0.399875	0.398076	0.96337
ENSG00000156564	LRFN2	6	40359325	40555204	-0.350256	0.416088	-0.841783	0.399909	0.398038	0.96337
ENSG00000257949	TEN1	17	73975301	73996667	0.0313196	0.0372096	0.841707	0.399952	0.397992	0.96337
ENSG00000124529	HIST1H4B	6	26027124	26027480	0.811536	0.964268	0.841609	0.400007	0.397932	0.96337
ENSG00000134765	DSC1	18	28709199	28742819	-26.5226	31.5148	-0.84159	0.400017	0.397921	0.96337
ENSG00000185245	GP1BA	17	4835592	4838325	-0.830997	0.987473	-0.841539	0.400046	0.39789	0.96337
ENSG00000136206	SPDYE1	7	44040488	44049721	3.45143	4.10273	0.841253	0.400206	0.397716	0.96337
ENSG00000188958	UTS2B	3	190984957	191048325	4.34762	5.16969	0.840982	0.400358	0.397552	0.96337
ENSG00000144736	SHQ1	3	72798428	72911065	-14.1942	16.8795	-0.840914	0.400396	0.39751	0.96337
ENSG00000118939	UCHL3	13	76123619	76180085	0.605754	0.720552	0.840681	0.400527	0.397368	0.96337
ENSG00000070950	RAD18	3	8817088	9005457	-1.71612	2.04164	-0.84056	0.400595	0.397295	0.96337
ENSG00000151014	CCRN4L	4	139936943	139966906	-0.411673	0.489892	-0.840335	0.40072	0.397158	0.96337
ENSG00000070476	ZXDC	3	126156444	126194762	0.101891	0.121277	0.84015	0.400824	0.397046	0.96337
ENSG00000124207	CSE1L	20	47662849	47713489	0.127416	0.151664	0.840124	0.400839	0.39703	0.96337
ENSG00000114812	VIPR1	3	42530791	42579059	0.47075	0.560364	0.84008	0.400863	0.397004	0.96337
ENSG00000165389	SPTSSA	14	34901995	34931562	0.530244	0.63141	0.839778	0.401033	0.39682	0.96337
ENSG00000109534	GAR1	4	110736666	110745893	3.47332	4.13627	0.839723	0.401064	0.396787	0.96337
ENSG00000164125	FAM198B	4	159045626	159094470	-0.0898373	0.106987	-0.839702	0.401076	0.396774	0.96337
ENSG00000145730	PAM	5	102089685	102366809	0.0605493	0.0721569	0.839135	0.401394	0.396429	0.96337
ENSG00000213694	S1PR3	9	91606362	91619925	-3.4759	4.14406	-0.838768	0.4016	0.396207	0.96337
ENSG00000181220	ZNF746	7	149169885	149194908	-22.0007	26.231	-0.838728	0.401622	0.396183	0.96337
ENSG00000166704	ZNF606	19	58488421	58514717	2.87323	3.42612	0.838625	0.40168	0.39612	0.96337
ENSG00000164087	POC1A	3	52109269	52188706	0.659845	0.787001	0.83843	0.401789	0.396002	0.96337
ENSG00000109674	NEIL3	4	178230990	178284097	-0.701565	0.836777	-0.838413	0.401799	0.395992	0.96337
ENSG00000141527	CARD14	17	78143791	78183130	4.75236	5.66942	0.838244	0.401894	0.395889	0.96337
ENSG00000079308	TNS1	2	218664512	218867718	2.32214	2.77067	0.838115	0.401966	0.395811	0.96337
ENSG00000177548	RABEP2	16	28915742	28947847	-0.528318	0.63056	-0.837856	0.402112	0.395653	0.96337
ENSG00000223510	CDRT15	17	14138990	14140179	-0.791837	0.945448	-0.837526	0.402297	0.395453	0.96337
ENSG00000114942	EEF1B2	2	207024309	207027652	0.0299577	0.0357746	0.837402	0.402367	0.395378	0.96337
ENSG00000172007	RAB33B	4	140374386	140397763	-0.423874	0.506355	-0.837107	0.402532	0.395199	0.96337
ENSG00000116406	EDEM3	1	184659365	184724047	-0.178444	0.213172	-0.837092	0.402541	0.39519	0.96337
ENSG00000140455	USP3	15	63796793	63886839	0.140027	0.167378	0.83659	0.402823	0.394886	0.96337
ENSG00000185340	GAS2L1	22	29702572	29708774	-0.38868	0.464638	-0.836524	0.40286	0.394846	0.96337
ENSG00000078070	MCCC1	3	182733006	182833863	-0.797803	0.954396	-0.835924	0.403197	0.394482	0.96337
ENSG00000168899	VAMP5	2	85811531	85820535	0.0135468	0.0162117	0.835623	0.403367	0.3943	0.96337
ENSG00000168101	NUDT16L1	16	4743695	4745860	0.256618	0.307105	0.835603	0.403378	0.394288	0.96337
ENSG00000108344	PSMD3	17	38137050	38154213	1.84368	2.2065	0.835565	0.4034	0.394265	0.96337
ENSG00000073331	ALPK1	4	113206665	113363776	-0.021629	0.0258951	-0.835253	0.403575	0.394075	0.96337
ENSG00000205126	ACCSL	11	44069531	44081527	-2.68239	3.21196	-0.835125	0.403647	0.393998	0.96337
ENSG00000177042	TMEM80	11	695428	705028	-0.0310845	0.037226	-0.835023	0.403705	0.393936	0.96337
ENSG00000143324	XPR1	1	180601140	180859387	-2.62334	3.14226	-0.834858	0.403798	0.393836	0.96337
ENSG00000164053	ATRIP	3	48488114	48507115	0.539365	0.646161	0.834721	0.403875	0.393753	0.96337
ENSG00000109272	PF4V1	4	74718906	74719872	0.016559	0.0198383	0.834698	0.403888	0.393739	0.96337
ENSG00000056972	TRAF3IP2	6	111877657	111927481	9.48788	11.3677	0.834635	0.403923	0.393701	0.96337
ENSG00000186660	ZFP91	11	58346584	58388515	2.28448	2.73744	0.834531	0.403982	0.393638	0.96337
ENSG00000124701	APOBEC2	6	41021043	41032250	0.11505	0.137971	0.83387	0.404354	0.393238	0.96337
ENSG00000212864	RNF208	9	140114707	140116033	-11.1382	13.358	-0.833823	0.404381	0.393209	0.96337
ENSG00000144655	CSRNP1	3	39183346	39196053	0.998652	1.19779	0.833746	0.404424	0.393163	0.96337
ENSG00000083720	OXCT1	5	41730167	41870621	-2.44921	2.93912	-0.833312	0.404669	0.3929	0.96337
ENSG00000179528	LBX2	2	74724644	74730443	-3.21399	3.85777	-0.833123	0.404776	0.392786	0.96337
ENSG00000001617	SEMA3F	3	50192478	50226508	-11.6171	13.9442	-0.833114	0.404781	0.39278	0.96337
ENSG00000081059	TCF7	5	133450402	133487556	-0.104522	0.125467	-0.833063	0.404809	0.392749	0.96337
ENSG00000158825	CDA	1	20915441	20945401	-0.0008044	0.00096579	-0.832919	0.40489	0.392663	0.96337
ENSG00000196966	HIST1H3E	6	26225383	26225844	0.245506	0.294816	0.832743	0.40499	0.392556	0.96337
ENSG00000145782	ATG12	5	115163893	115177555	-0.403082	0.484287	-0.832321	0.405228	0.392301	0.96337
ENSG00000107872	FBXL15	10	104178946	104182893	-0.863422	1.03821	-0.831646	0.405609	0.391893	0.96337
ENSG00000175309	PHYKPL	5	177635498	177659792	0.369605	0.44457	0.831378	0.40576	0.39173	0.96337
ENSG00000185811	IKZF1	7	50343720	50472799	0.74232	0.892989	0.831276	0.405818	0.391669	0.96337
ENSG00000140691	ARMC5	16	31469401	31478487	0.0634799	0.076374	0.831171	0.405877	0.391605	0.96337
ENSG00000168890	TMEM150A	2	85825671	85830319	4.55821	5.48644	0.830813	0.406079	0.391389	0.96337
ENSG00000170113	NIPA1	15	23043277	23100005	15.0192	18.0812	0.830651	0.406171	0.391291	0.96337
ENSG00000253276	CCDC71L	7	106297211	106301442	14.1004	16.9772	0.830546	0.40623	0.391228	0.96337
ENSG00000163697	APBB2	4	40812044	41218731	5.44094	6.55167	0.830466	0.406276	0.391179	0.96337
ENSG00000170271	FAXDC2	5	154198051	154238812	-0.358572	0.431853	-0.83031	0.406363	0.391086	0.96337
ENSG00000153208	MERTK	2	112656056	112787138	0.0808184	0.0973915	0.829831	0.406634	0.390796	0.96337
ENSG00000116830	TTF2	1	117602925	117650075	-1.7093	2.06015	-0.829697	0.40671	0.390715	0.96337
ENSG00000112701	SENP6	6	76311225	76427997	-0.208974	0.25199	-0.829294	0.406938	0.390472	0.96337
ENSG00000143954	REG3G	2	79252812	79255631	-1.01145	1.21971	-0.829259	0.406958	0.39045	0.96337
ENSG00000173868	PHOSPHO1	17	47300724	47308128	-0.0052461	0.00632656	-0.829223	0.406978	0.390429	0.96337
ENSG00000138347	MYPN	10	69865912	69971774	-2.24033	2.70238	-0.829022	0.407092	0.390308	0.96337
ENSG00000006007	GDE1	16	19513015	19533467	61.1144	73.727	0.828928	0.407145	0.390251	0.96337
ENSG00000198954	KIAA1279	10	70748487	70776738	394.576	476.043	0.828866	0.40718	0.390213	0.96337
ENSG00000124787	RPP40	6	4994966	5004297	-3.68737	4.44908	-0.828794	0.407221	0.39017	0.96337
ENSG00000242689	CNTF	11	58390146	58393198	22.3244	26.9507	0.828344	0.407476	0.389898	0.96337
ENSG00000188996	HUS1B	6	655939	656963	2.45445	2.96443	0.827966	0.40769	0.38967	0.96337
ENSG00000179299	NSUN7	4	40751914	40812002	0.0257875	0.031148	0.827903	0.407725	0.389632	0.96337
ENSG00000254709	IGLL5	22	23229960	23238287	-0.149634	0.180757	-0.827816	0.407775	0.38958	0.96337
ENSG00000138821	SLC39A8	4	103172198	103352415	-0.308738	0.372966	-0.827791	0.407789	0.389564	0.96337
ENSG00000241697	TMEFF1	9	103204560	103339918	42.8455	51.7624	0.827733	0.407822	0.38953	0.96337
ENSG00000255823	MTRNR2L8	11	10529434	10530723	-1.07742	1.30187	-0.827592	0.407902	0.389444	0.96337
ENSG00000176542	KIAA2018	3	113367232	113415493	12.9394	15.6354	0.82757	0.407914	0.389432	0.96337
ENSG00000154059	IMPACT	18	22006580	22033499	-5.47915	6.62144	-0.827487	0.407961	0.389381	0.96337
ENSG00000122304	PRM2	16	11369496	11370337	0.928777	1.12268	0.827286	0.408075	0.38926	0.96337
ENSG00000116983	HPCAL4	1	40144320	40157361	-22.3482	27.0144	-0.827268	0.408085	0.389249	0.96337
ENSG00000055609	KMT2C	7	151832010	152133090	52.3895	63.3572	0.826891	0.408299	0.389022	0.96337
ENSG00000197471	SPN	16	29674300	29682187	0.208832	0.252702	0.826398	0.408579	0.388724	0.96337
ENSG00000126709	IFI6	1	27992572	27998729	-0.0024722	0.00299166	-0.826376	0.408591	0.388711	0.96337
ENSG00000125733	TRIP10	19	6737936	6751537	-1.59007	1.92449	-0.82623	0.408674	0.388624	0.96337
ENSG00000143869	GDF7	2	20866424	20873418	-128.902	156.015	-0.826213	0.408683	0.388613	0.96337
ENSG00000171903	CYP4F11	19	16023177	16045677	8.21574	9.94464	0.826148	0.40872	0.388574	0.96337
ENSG00000110693	SOX6	11	15987995	16761138	-2.0057	2.42781	-0.826138	0.408726	0.388568	0.96337
ENSG00000125378	BMP4	14	54416454	54425479	-1.918	2.32188	-0.826055	0.408773	0.388518	0.96337
ENSG00000161958	FGF11	17	7341592	7348256	75.5042	91.4092	0.826002	0.408803	0.388486	0.96337
ENSG00000130303	BST2	19	17513748	17516457	0.0187321	0.0226842	0.825774	0.408932	0.388348	0.96337
ENSG00000181396	OGFOD3	17	80347099	80376513	0.318308	0.385545	0.825604	0.409029	0.388246	0.96337
ENSG00000114353	GNAI2	3	50263724	50296787	-1.1011	1.33396	-0.825437	0.409124	0.388145	0.96337
ENSG00000198805	PNP	14	20937113	20945253	-0.0189005	0.0229042	-0.825198	0.409259	0.388002	0.96337
ENSG00000106991	ENG	9	130577291	130617035	0.317751	0.385175	0.824954	0.409398	0.387854	0.96337
ENSG00000176783	RUFY1	5	178977559	179037027	0.0350804	0.0425274	0.82489	0.409434	0.387816	0.96337
ENSG00000086232	EIF2AK1	7	6061881	6098861	-0.0321256	0.0389543	-0.824699	0.409542	0.387701	0.96337
ENSG00000164935	DCSTAMP	8	105351315	105368917	-1.53235	1.85828	-0.824609	0.409594	0.387647	0.96337
ENSG00000128886	ELL3	15	44064798	44069741	174.263	211.433	0.824201	0.409825	0.387401	0.96337
ENSG00000189241	TSPYL1	6	116597741	116601066	0.383943	0.465867	0.824147	0.409856	0.387369	0.96337
ENSG00000158815	FGF17	8	21899909	21906320	2.48226	3.01234	0.824031	0.409922	0.387299	0.96337
ENSG00000131507	NDFIP1	5	141488070	141534005	-0.0875118	0.106216	-0.823906	0.409993	0.387223	0.96337
ENSG00000149273	RPS3	11	75110530	75133324	-0.0171715	0.0208419	-0.823893	0.41	0.387216	0.96337
ENSG00000139083	ETV6	12	11802788	12048336	0.891053	1.0817	0.823753	0.41008	0.387132	0.96337
ENSG00000197555	SIPA1L1	14	71787166	72207946	0.696639	0.845747	0.823697	0.410112	0.387098	0.96337
ENSG00000143376	SNX27	1	151584541	151671567	-0.0414296	0.0503161	-0.823387	0.410288	0.386911	0.96337
ENSG00000256515	CCL3L3	17	34522268	34524157	0.253335	0.307723	0.823259	0.410361	0.386834	0.96337
ENSG00000122367	LDB3	10	88428206	88495825	-7.50981	9.12224	-0.823242	0.41037	0.386824	0.96337
ENSG00000109084	TMEM97	17	26646121	26655707	4.0428	4.91152	0.823126	0.410436	0.386754	0.96337
ENSG00000074071	MRPS34	16	1821891	1823156	0.18044	0.219346	0.822628	0.410719	0.386455	0.96337
ENSG00000111666	CHPT1	12	102090725	102137918	-0.0137709	0.016744	-0.822439	0.410827	0.386341	0.96337
ENSG00000137441	FGFBP2	4	15961866	15970932	-0.003944	0.00479592	-0.822361	0.410872	0.386294	0.96337
ENSG00000074803	SLC12A1	15	48483861	48596275	-0.201636	0.245371	-0.821761	0.411213	0.385933	0.96337
ENSG00000004864	SLC25A13	7	95749532	95951459	-1.187	1.44471	-0.821621	0.411293	0.385849	0.96337
ENSG00000165669	FAM204A	10	120065401	120101840	-5.66341	6.89482	-0.821401	0.411418	0.385717	0.96337
ENSG00000171160	MORN4	10	99374310	99393344	-2.36087	2.87574	-0.82096	0.411669	0.385452	0.96337
ENSG00000103932	RPAP1	15	41809374	41836467	-0.311069	0.378972	-0.820822	0.411748	0.385369	0.96337
ENSG00000134490	TMEM241	18	20777108	21017925	1.99203	2.42707	0.820755	0.411786	0.385328	0.96337
ENSG00000171824	EXOSC10	1	11126675	11159938	0.136662	0.166509	0.820748	0.41179	0.385324	0.96337
ENSG00000167759	KLK13	19	51559463	51568371	0.132493	0.161455	0.820617	0.411865	0.385246	0.96337
ENSG00000198842	DUSP27	1	167063282	167098402	-22.3183	27.201	-0.820496	0.411934	0.385173	0.96337
ENSG00000100479	POLE2	14	50110273	50155140	3.17404	3.86973	0.820223	0.412089	0.385009	0.96337
ENSG00000008382	MPND	19	4343524	4360083	0.305571	0.373014	0.819196	0.412675	0.384392	0.96337
ENSG00000090615	GOLGA3	12	133345495	133405444	4.04997	4.94451	0.819083	0.412739	0.384325	0.96337
ENSG00000120278	PLEKHG1	6	150920999	151164799	21.696	26.4892	0.819053	0.412756	0.384307	0.96337
ENSG00000108786	HSD17B1	17	40701232	40707231	-0.471474	0.575697	-0.818962	0.412808	0.384252	0.96337
ENSG00000110203	FOLR3	11	71825915	71850936	0.00029465	0.00035997	0.818534	0.413052	0.383995	0.96337
ENSG00000168404	MLKL	16	74705753	74734858	0.0250987	0.0306648	0.818485	0.413081	0.383965	0.96337
ENSG00000043093	DCUN1D1	3	182655862	182703741	-0.498431	0.608969	-0.818484	0.413081	0.383965	0.96337
ENSG00000189079	ARID2	12	46123448	46301823	-1.62306	1.98323	-0.818393	0.413133	0.38391	0.96337
ENSG00000162413	KLHL21	1	6650784	6674667	1.69119	2.06697	0.818198	0.413244	0.383793	0.96337
ENSG00000110917	MLEC	12	121124672	121139667	0.292068	0.35713	0.81782	0.41346	0.383567	0.96337
ENSG00000139641	ESYT1	12	56512034	56538455	-11.9778	14.6462	-0.817809	0.413466	0.38356	0.96337
ENSG00000030582	GRN	17	42422614	42430470	-0.0046347	0.00566772	-0.81774	0.413506	0.383519	0.96337
ENSG00000130703	OSBPL2	20	60813580	60871268	0.499921	0.611401	0.817664	0.413549	0.383473	0.96337
ENSG00000054598	FOXC1	6	1610681	1614127	-2.99165	3.65904	-0.817603	0.413584	0.383437	0.96337
ENSG00000099977	DDT	22	24313554	24322660	0.020634	0.0252456	0.81733	0.41374	0.383273	0.96337
ENSG00000144320	KIAA1715	2	176788620	176867567	-0.100119	0.122508	-0.817244	0.413789	0.383221	0.96337
ENSG00000196437	ZNF569	19	37902057	37960177	14941	18284.1	0.817156	0.413839	0.383168	0.96337
ENSG00000135476	ESPL1	12	53662083	53687427	-0.484783	0.593626	-0.816648	0.41413	0.382863	0.96337
ENSG00000125787	GNRH2	20	3024268	3026393	-41.7287	51.1018	-0.81658	0.414168	0.382823	0.96337
ENSG00000150337	FCGR1A	1	149754227	149764074	-0.0146592	0.017956	-0.816396	0.414273	0.382713	0.96337
ENSG00000021852	C8B	1	57394883	57431813	2.18931	2.68218	0.816243	0.414361	0.382621	0.96337
ENSG00000160471	COX6B2	19	55860674	55866182	-0.940435	1.15234	-0.816113	0.414436	0.382543	0.96337
ENSG00000165917	RAPSN	11	47459308	47470730	2.31358	2.8349	0.816106	0.414439	0.382539	0.96337
ENSG00000203705	TATDN3	1	212965170	212989968	0.380989	0.466865	0.816059	0.414466	0.382511	0.96337
ENSG00000168938	PPIC	5	122358945	122372436	-6.35264	7.78544	-0.815964	0.414521	0.382454	0.96337
ENSG00000132821	VSTM2L	20	36531499	36573752	-5.67965	6.96408	-0.815564	0.414749	0.382214	0.96337
ENSG00000243251	PGBD3	10	50723151	50747086	-2.51588	3.0865	-0.815124	0.415002	0.38195	0.96337
ENSG00000167881	SRP68	17	74035184	74068734	-0.270347	0.331671	-0.815106	0.415012	0.381939	0.96337
ENSG00000124380	SNRNP27	2	70120692	70132707	-0.490958	0.602408	-0.814993	0.415076	0.381872	0.96337
ENSG00000186496	ZNF396	18	32946661	32957301	0.48218	0.591663	0.814957	0.415097	0.38185	0.96337
ENSG00000133574	GIMAP4	7	150264365	150271041	0.00395693	0.00485617	0.814826	0.415172	0.381772	0.96337
ENSG00000099290	FAM21A	10	51827648	51893269	-0.0985548	0.120957	-0.814791	0.415192	0.381751	0.96337
ENSG00000169813	HNRNPF	10	43881065	43904614	-0.123864	0.152074	-0.814497	0.41536	0.381575	0.96337
ENSG00000140632	GLYR1	16	4853204	4897343	0.650774	0.799122	0.814361	0.415438	0.381494	0.96337
ENSG00000080854	IGSF9B	11	133778459	133826880	2.38314	2.92668	0.814282	0.415484	0.381446	0.96337
ENSG00000255150	EID3	12	104697517	104698980	-1.81869	2.2337	-0.814204	0.415528	0.3814	0.96337
ENSG00000125505	MBOAT7	19	54677107	54693733	-0.0189007	0.0232171	-0.814086	0.415596	0.381329	0.96337
ENSG00000066322	ELOVL1	1	43829068	43833696	0.0578425	0.0710946	0.813599	0.415875	0.381038	0.96337
ENSG00000182957	SPATA13	13	24553944	24881212	-0.110351	0.135657	-0.813459	0.415955	0.380953	0.96337
ENSG00000110375	UPK2	11	118795873	118829269	-36.7743	45.2139	-0.813339	0.416023	0.380882	0.96337
ENSG00000175387	SMAD2	18	45357922	45457515	-50.4025	61.9987	-0.812961	0.41624	0.380656	0.96337
ENSG00000151692	RNF144A	2	7057523	7208417	-0.275962	0.339528	-0.812782	0.416343	0.380548	0.96337
ENSG00000171132	PRKCE	2	45878484	46415129	-3.74729	4.61119	-0.81265	0.416419	0.38047	0.96337
ENSG00000111639	MRPL51	12	6601150	6603007	0.0425888	0.0524191	0.812468	0.416523	0.380361	0.96337
ENSG00000144233	AMMECR1L	2	128619204	128643496	-6.52326	8.03263	-0.812095	0.416737	0.380138	0.96337
ENSG00000180251	SLC9A4	2	103089762	103150431	82.7448	101.909	0.811944	0.416824	0.380048	0.96337
ENSG00000166225	FRS2	12	69864129	69973562	1.06589	1.31336	0.811578	0.417034	0.379829	0.96337
ENSG00000239305	RNF103	2	86830516	86850989	1.83315	2.25962	0.811264	0.417214	0.379641	0.96337
ENSG00000185201	IFITM2	11	307631	315272	-5.06e-05	6.24e-05	-0.810975	0.41738	0.379468	0.96337
ENSG00000116514	RNF19B	1	33402046	33430286	0.291043	0.358926	0.810873	0.417439	0.379407	0.96337
ENSG00000110104	CCDC86	11	60609544	60618554	-2.75112	3.39432	-0.810507	0.417649	0.379189	0.96337
ENSG00000000938	FGR	1	27938575	27961788	-0.0229163	0.0282752	-0.810474	0.417668	0.379169	0.96337
ENSG00000100031	GGT1	22	24979718	25024972	-0.0457042	0.0563994	-0.810367	0.417729	0.379105	0.96337
ENSG00000116191	RALGPS2	1	178694300	178889238	-0.80216	0.989936	-0.810315	0.417759	0.379074	0.96337
ENSG00000109680	TBC1D19	4	26578059	26756973	91.3231	112.705	0.810285	0.417777	0.379056	0.96337
ENSG00000103253	HAGHL	16	776936	785525	-1.89196	2.33508	-0.810232	0.417807	0.379024	0.96337
ENSG00000167107	ACSF2	17	48503519	48552206	-1.97466	2.43721	-0.810215	0.417817	0.379014	0.96337
ENSG00000004660	CAMKK1	17	3763609	3798185	-0.161083	0.198891	-0.809905	0.417995	0.378829	0.96337
ENSG00000143107	FNDC7	1	109255279	109285365	-23.1435	28.578	-0.809837	0.418034	0.378789	0.96337
ENSG00000150540	HNMT	2	138721590	138773930	142.082	175.447	0.809831	0.418037	0.378785	0.96337
ENSG00000117228	GBP1	1	89518002	89531043	-0.815409	1.00692	-0.809806	0.418052	0.37877	0.96337
ENSG00000138135	CH25H	10	90965694	90967071	4.30446	5.31553	0.809789	0.418061	0.37876	0.96337
ENSG00000163702	IL17RC	3	9958758	9975314	-0.407464	0.50325	-0.809665	0.418133	0.378686	0.96337
ENSG00000196923	PDLIM7	5	176910395	176924607	-0.0292771	0.0361633	-0.809582	0.418181	0.378636	0.96337
ENSG00000161860	SYCE2	19	13009600	13030090	3.61376	4.46529	0.809301	0.418342	0.378468	0.96337
ENSG00000135899	SP110	2	231032009	231090444	-0.0213757	0.0264159	-0.809199	0.4184	0.378408	0.96337
ENSG00000109944	C11orf63	11	122753391	122830506	1.01791	1.25792	0.809195	0.418403	0.378405	0.96337
ENSG00000148344	PTGES	9	132500610	132515326	0.558867	0.690682	0.809152	0.418428	0.378379	0.96337
ENSG00000175183	CSRP2	12	77252495	77272840	0.685357	0.847098	0.809065	0.418478	0.378327	0.96337
ENSG00000178226	PRSS36	16	31150246	31161415	0.287411	0.355239	0.809063	0.418479	0.378326	0.96337
ENSG00000117139	KDM5B	1	202696526	202778598	-0.289837	0.3584	-0.808696	0.41869	0.378107	0.96337
ENSG00000197056	ZMYM1	1	35525387	35581460	1.73461	2.14581	0.808371	0.418877	0.377913	0.96337
ENSG00000120690	ELF1	13	41506056	41635576	-0.445733	0.551444	-0.808303	0.418916	0.377873	0.96337
ENSG00000150625	GPM6A	4	176554085	176923815	31.8969	39.4617	0.808302	0.418917	0.377872	0.96337
ENSG00000130656	HBZ	16	202686	204502	0.00802981	0.00993647	0.808116	0.419024	0.377761	0.96337
ENSG00000101189	MRGBP	20	61427805	61431945	-0.0773325	0.0957049	-0.808031	0.419073	0.377711	0.96337
ENSG00000214788	OOSP1	11	59705928	59712807	-0.0923461	0.114303	-0.807903	0.419146	0.377634	0.96337
ENSG00000150459	SAP18	13	21714653	21723221	0.170029	0.21046	0.807894	0.419152	0.377629	0.96337
ENSG00000198865	CCDC152	5	42756903	42802462	37.1166	45.9506	0.80775	0.419234	0.377543	0.96337
ENSG00000189068	VSTM1	19	54544079	54567207	-0.0098914	0.0122474	-0.807633	0.419302	0.377473	0.96337
ENSG00000129083	COPB1	11	14464986	14521573	0.124405	0.154049	0.807563	0.419342	0.377431	0.96337
ENSG00000119878	CRIPT	2	46843555	46852881	0.123324	0.152714	0.807546	0.419352	0.377421	0.96337
ENSG00000198538	ZNF28	19	53300662	53360853	17.8987	22.1671	0.807444	0.419411	0.377361	0.96337
ENSG00000181982	CCDC149	4	24807739	24981826	1616.74	2002.37	0.807412	0.419429	0.377341	0.96337
ENSG00000089818	NECAP1	12	8234807	8250367	-0.356667	0.441755	-0.807385	0.419444	0.377326	0.96337
ENSG00000133111	RFXAP	13	37393361	37403241	9.72239	12.0473	0.80702	0.419655	0.377108	0.96337
ENSG00000078043	PIAS2	18	44388353	44500123	-0.38116	0.472382	-0.80689	0.41973	0.37703	0.96337
ENSG00000183134	PTGDR2	11	60618413	60623444	-5.56488	6.89683	-0.806874	0.419739	0.377021	0.96337
ENSG00000137434	C6orf52	6	10671651	10695030	-6.39376	7.92455	-0.80683	0.419765	0.376994	0.96337
ENSG00000111325	OGFOD2	12	123459127	123464590	1.35346	1.67792	0.806628	0.419881	0.376874	0.96337
ENSG00000102189	EEA1	12	93164413	93323107	-2.94125	3.64684	-0.80652	0.419943	0.37681	0.96337
ENSG00000184207	PGP	16	2261998	2264808	0.139025	0.172392	0.806447	0.419985	0.376766	0.96337
ENSG00000143702	CEP170	1	243287730	243418650	-0.54337	0.673798	-0.806429	0.419996	0.376755	0.96337
ENSG00000071575	TRIB2	2	12857015	12882860	-0.276068	0.342406	-0.80626	0.420093	0.376654	0.96337
ENSG00000186197	EDARADD	1	236511562	236648214	16.6323	20.6293	0.806246	0.420101	0.376646	0.96337
ENSG00000159648	TEPP	16	58010339	58022020	-3.61466	4.48363	-0.806192	0.420132	0.376614	0.96337
ENSG00000137720	C11orf1	11	111749659	111756699	3.90925	4.85089	0.805883	0.420311	0.37643	0.96337
ENSG00000106608	URGCP	7	43915493	43966010	-2.2628	2.80823	-0.805773	0.420374	0.376364	0.96337
ENSG00000181264	TMEM136	11	120195838	120204391	-36.8492	45.7359	-0.805696	0.420418	0.376318	0.96337
ENSG00000176401	EID2B	19	40021630	40023494	-20.2662	25.1599	-0.805496	0.420533	0.3762	0.96337
ENSG00000169877	AHSP	16	31539185	31540124	-0.0019921	0.0024743	-0.805109	0.420757	0.375969	0.96337
ENSG00000152969	JAKMIP1	4	6027926	6202318	1.31233	1.63017	0.805025	0.420805	0.375919	0.96337
ENSG00000177710	SLC35G5	8	11188397	11189717	-0.954996	1.18654	-0.80486	0.4209	0.375821	0.96337
ENSG00000162415	ZSWIM5	1	45482071	45771881	46.4027	57.6676	0.804658	0.421017	0.3757	0.96337
ENSG00000188199	NUTM2B	10	81462983	81474437	-1.4033	1.74443	-0.804447	0.421139	0.375575	0.96337
ENSG00000146122	DAAM2	6	39760142	39872648	0.176364	0.219259	0.804362	0.421188	0.375524	0.96337
ENSG00000256060	TRAPPC2P1	19	57874879	57876721	1.13199	1.40742	0.804303	0.421222	0.375489	0.96337
ENSG00000110799	VWF	12	6058040	6233936	-51.4666	63.9903	-0.804287	0.421231	0.37548	0.96337
ENSG00000150433	TMEM218	11	124966398	124981659	-0.721116	0.896651	-0.804233	0.421262	0.375447	0.96337
ENSG00000125144	MT1G	16	56700643	56701977	0.0853351	0.106137	0.804007	0.421393	0.375313	0.96337
ENSG00000181963	OR52K2	11	4470525	4471591	-0.994118	1.23653	-0.803958	0.421421	0.375284	0.96337
ENSG00000175279	APITD1	1	10490159	10512210	2.02132	2.51479	0.803774	0.421527	0.375174	0.96337
ENSG00000256655	TMEM75	8	128959126	128960591	6.04113	7.51609	0.80376	0.421536	0.375166	0.96337
ENSG00000163867	ZMYM6	1	35449523	35497569	4.29287	5.34465	0.803208	0.421854	0.374837	0.96337
ENSG00000112144	ICK	6	52866077	52926600	-6.07441	7.56473	-0.802991	0.42198	0.374708	0.96337
ENSG00000083845	RPS5	19	58897767	58906173	0.0082296	0.0102491	0.802956	0.422	0.374687	0.96337
ENSG00000139926	FRMD6	14	51955818	52197445	-1463.61	1823.08	-0.802826	0.422075	0.37461	0.96337
ENSG00000100325	ASCC2	22	30184597	30234271	0.0149416	0.0186189	0.802493	0.422268	0.374412	0.96337
ENSG00000144959	NCEH1	3	172348039	172429008	28.5893	35.6357	0.802265	0.4224	0.374276	0.96337
ENSG00000163872	YEATS2	3	183415606	183530413	0.756092	0.942546	0.802181	0.422449	0.374226	0.96337
ENSG00000121104	FAM117A	17	47787694	47866542	-0.49869	0.62187	-0.801919	0.4226	0.374071	0.96337
ENSG00000163032	VSNL1	2	17720393	17838285	29.5144	36.8051	0.801911	0.422605	0.374066	0.96337
ENSG00000197046	SIGLEC15	18	43405477	43424045	2.70598	3.37577	0.801589	0.422791	0.373875	0.96337
ENSG00000196914	ARHGEF12	11	120207787	120360645	-1.60172	1.99856	-0.801437	0.422879	0.373784	0.96337
ENSG00000139163	ETNK1	12	22778009	22843599	-0.665049	0.830063	-0.801203	0.423014	0.373645	0.96337
ENSG00000124422	USP22	17	20902910	20947073	-0.143044	0.178566	-0.801074	0.423089	0.373569	0.96337
ENSG00000196422	PPP1R26	9	138370925	138380739	-7.2702	9.07836	-0.800827	0.423232	0.373422	0.96337
ENSG00000182718	ANXA2	15	60639333	60695082	0.465013	0.580707	0.80077	0.423265	0.373388	0.96337
ENSG00000184357	HIST1H1B	6	27834570	27835359	-15.2116	19.0098	-0.800197	0.423597	0.373047	0.96337
ENSG00000179262	RAD23A	19	13056669	13064456	-0.0377753	0.0472101	-0.800154	0.423622	0.373022	0.96337
ENSG00000172425	TTC36	11	118398187	118401912	-0.0723295	0.0904011	-0.800095	0.423656	0.372987	0.96337
ENSG00000143799	PARP1	1	226548392	226595780	-0.269268	0.336568	-0.80004	0.423688	0.372954	0.96337
ENSG00000156097	GPR61	1	110082494	110091028	-3.69309	4.61655	-0.799967	0.42373	0.372911	0.96337
ENSG00000090316	MAEA	4	1283639	1333935	-0.0308943	0.0386213	-0.799929	0.423752	0.372888	0.96337
ENSG00000163913	IFT122	3	129158968	129239198	1.35547	1.69457	0.79989	0.423775	0.372865	0.96337
ENSG00000131015	ULBP2	6	150263136	150270371	0.861944	1.07795	0.799618	0.423932	0.372703	0.96337
ENSG00000026652	AGPAT4	6	161551011	161695093	0.310646	0.388571	0.799458	0.424025	0.372609	0.96337
ENSG00000117395	EBNA1BP2	1	43629846	43736607	0.33513	0.419236	0.799382	0.424069	0.372564	0.96337
ENSG00000131899	LLGL1	17	18128901	18148189	0.745108	0.932105	0.799381	0.424069	0.372563	0.96337
ENSG00000135441	BLOC1S1	12	56109820	56113871	-0.0069041	0.0086373	-0.799334	0.424097	0.372535	0.96337
ENSG00000156853	ZNF689	16	30613879	30635333	-2.45009	3.06524	-0.799313	0.424109	0.372523	0.96337
ENSG00000157856	DRC1	2	26624784	26679579	-169.867	212.521	-0.799295	0.42412	0.372512	0.96337
ENSG00000154001	PPP2R5E	14	63838075	64010092	-1.73099	2.16578	-0.799249	0.424146	0.372484	0.96337
ENSG00000138162	TACC2	10	123748689	124014060	284.057	355.754	0.798465	0.424601	0.372019	0.96337
ENSG00000080345	RIF1	2	152266397	152364527	1.34376	1.68343	0.798226	0.424739	0.371877	0.96337
ENSG00000146729	GBAS	7	56019486	56067874	-0.278859	0.349352	-0.79822	0.424743	0.371874	0.96337
ENSG00000182368	FAM27A	9	45727107	45728274	-0.721124	0.903541	-0.798108	0.424808	0.371808	0.96337
ENSG00000138587	MNS1	15	56713742	56757335	33.4126	41.8746	0.797921	0.424916	0.371697	0.96337
ENSG00000187554	TLR5	1	223282748	223316624	-0.647257	0.811811	-0.7973	0.425277	0.371328	0.96337
ENSG00000255587	RAB44	6	36683256	36699870	0.181867	0.22812	0.797243	0.42531	0.371295	0.96337
ENSG00000197467	COL13A1	10	71561644	71724031	-3.86778	4.85453	-0.796737	0.425604	0.370994	0.96337
ENSG00000172548	NIPAL4	5	156887027	156901725	-2.02916	2.54694	-0.796706	0.425622	0.370976	0.96337
ENSG00000120647	CCDC77	12	498439	551811	0.778664	0.977519	0.796572	0.4257	0.370897	0.96337
ENSG00000160193	WDR4	21	44263204	44299678	0.908769	1.14086	0.796561	0.425706	0.37089	0.96337
ENSG00000112130	RNF8	6	37321748	37362514	-0.79973	1.00438	-0.796239	0.425893	0.370699	0.96337
ENSG00000198225	FKBP1C	6	63921351	63922929	7.11121	8.93103	0.796236	0.425895	0.370698	0.96337
ENSG00000162086	ZNF75A	16	3355406	3368852	0.369411	0.464026	0.7961	0.425974	0.370617	0.96337
ENSG00000198087	CD2AP	6	47445525	47594999	-0.496534	0.623743	-0.796055	0.426	0.37059	0.96337
ENSG00000175003	SLC22A1	6	160542821	160579750	1.70077	2.13713	0.795816	0.426139	0.370449	0.96337
ENSG00000103197	TSC2	16	2097466	2138716	-0.829031	1.04174	-0.795812	0.426141	0.370446	0.96337
ENSG00000134248	LAMTOR5	1	110943871	110950564	-0.0320132	0.040227	-0.795812	0.426141	0.370446	0.96337
ENSG00000100934	SEC23A	14	39501123	39578850	1.67638	2.10712	0.795578	0.426277	0.370308	0.96337
ENSG00000171121	KCNMB3	3	178957530	178984790	-2.36073	2.96829	-0.795317	0.426429	0.370153	0.96337
ENSG00000155975	VPS37A	8	17104080	17159936	-5.84828	7.35391	-0.795262	0.426461	0.370121	0.96337
ENSG00000165046	LETM2	8	38243725	38267045	-1.44977	1.82318	-0.795191	0.426502	0.370079	0.96337
ENSG00000001460	STPG1	1	24683489	24743424	-4.63981	5.83603	-0.795028	0.426597	0.369982	0.96337
ENSG00000128731	HERC2	15	28356186	28567298	-14.0927	17.7395	-0.794423	0.426949	0.369624	0.96337
ENSG00000127838	PNKD	2	219135115	219211516	-0.0724773	0.0912335	-0.794415	0.426954	0.369619	0.96337
ENSG00000162688	AGL	1	100315640	100389579	2.11067	2.65763	0.794191	0.427084	0.369486	0.96337
ENSG00000156273	BACH1	21	30566392	31003071	-0.0797022	0.100376	-0.794039	0.427173	0.369396	0.96337
ENSG00000139832	RAB20	13	111175417	111214080	0.00886943	0.011173	0.79383	0.427294	0.369273	0.96337
ENSG00000169375	SIN3A	15	75661720	75748183	0.495446	0.624149	0.793795	0.427315	0.369252	0.96337
ENSG00000163864	NMNAT3	3	139279022	139396859	-0.405071	0.510398	-0.793637	0.427407	0.369159	0.96337
ENSG00000151239	TWF1	12	44187526	44200178	7.83675	9.87906	0.793269	0.427621	0.368941	0.96337
ENSG00000174123	TLR10	4	38773860	38784611	0.112221	0.141484	0.793173	0.427677	0.368884	0.96337
ENSG00000112242	E2F3	6	20402398	20493941	-0.39745	0.5013	-0.792839	0.427872	0.368686	0.96337
ENSG00000172830	SSH3	11	67070919	67080078	-0.0873185	0.110137	-0.792814	0.427886	0.368672	0.96337
ENSG00000167842	MIS12	17	5389605	5394134	2.73079	3.44445	0.792808	0.42789	0.368668	0.96337
ENSG00000204120	GIGYF2	2	233562009	233725285	1.19349	1.50577	0.792612	0.428004	0.368552	0.96337
ENSG00000063438	AHRR	5	304291	438406	5.88331	7.42349	0.792526	0.428054	0.368502	0.96337
ENSG00000082805	ERC1	12	1099675	1605099	-3.03142	3.8262	-0.79228	0.428197	0.368356	0.96337
ENSG00000163541	SUCLG1	2	84650647	84687169	0.267647	0.337821	0.792273	0.428202	0.368352	0.96337
ENSG00000234906	APOC2	19	45449243	45452822	-0.0058653	0.00740499	-0.792075	0.428317	0.368235	0.96337
ENSG00000173402	DAG1	3	49506146	49573048	4.75211	5.99963	0.792068	0.428321	0.36823	0.96337
ENSG00000168005	C11orf84	11	63580860	63595190	-16.5885	20.9437	-0.792052	0.42833	0.368221	0.96337
ENSG00000026297	RNASET2	6	167342992	167370679	0.00087294	0.00110214	0.792043	0.428335	0.368216	0.96337
ENSG00000004777	ARHGAP33	19	36265434	36279724	-0.3471	0.438277	-0.791964	0.428381	0.368169	0.96337
ENSG00000078487	ZCWPW1	7	99998449	100026615	-0.345978	0.436936	-0.791828	0.428461	0.368089	0.96337
ENSG00000162654	GBP4	1	89646831	89664615	0.589059	0.744209	0.791523	0.428639	0.367909	0.96337
ENSG00000263417	GTSCR1	18	68297755	68317980	1.59311	2.01314	0.791353	0.428738	0.367808	0.96337
ENSG00000182885	GPR97	16	57702099	57723975	-0.0023839	0.00301289	-0.791225	0.428813	0.367732	0.96337
ENSG00000086102	NFX1	9	33290509	33371155	0.202647	0.256155	0.791111	0.428879	0.367665	0.96337
ENSG00000175485	OR52W1	11	6220376	6221489	-767.789	970.552	-0.791085	0.428895	0.367649	0.96337
ENSG00000213516	RBMXL1	1	89445139	89458643	-0.633345	0.800666	-0.791023	0.428931	0.367613	0.96337
ENSG00000110717	NDUFS8	11	67798084	67804111	0.0363879	0.0460022	0.791005	0.428941	0.367602	0.96337
ENSG00000131591	C1orf159	1	1017198	1051741	-0.467867	0.591485	-0.791005	0.428941	0.367602	0.96337
ENSG00000100288	CHKB	22	51017378	51039884	-0.0191052	0.0241563	-0.790901	0.429002	0.367541	0.96337
ENSG00000248098	BCKDHA	19	41884215	41930910	0.0357147	0.0451885	0.790349	0.429324	0.367215	0.96337
ENSG00000163743	RCHY1	4	76404247	76439974	1.38165	1.7482	0.790328	0.429336	0.367202	0.96337
ENSG00000186834	HEXIM1	17	43224684	43229468	-0.147615	0.1868	-0.790229	0.429394	0.367144	0.96337
ENSG00000127586	CHTF18	16	838046	850737	-0.174348	0.220678	-0.790056	0.429495	0.367042	0.96337
ENSG00000197858	GPAA1	8	145137493	145141119	0.681802	0.863232	0.789825	0.42963	0.366906	0.96337
ENSG00000183530	PRR14L	22	32072242	32146126	1.40493	1.77906	0.789701	0.429702	0.366832	0.96337
ENSG00000086062	B4GALT1	9	33104080	33167354	0.425076	0.538307	0.789653	0.42973	0.366804	0.96337
ENSG00000030066	NUP160	11	47799639	47870107	-5.60408	7.09859	-0.789465	0.429841	0.366693	0.96337
ENSG00000179526	SHARPIN	8	145153536	145163027	-0.0209288	0.026516	-0.789288	0.429944	0.366588	0.96337
ENSG00000100360	IFT27	22	37154246	37172300	0.269412	0.341449	0.789026	0.430097	0.366434	0.96337
ENSG00000087157	PGS1	17	76374721	76421195	-0.013753	0.0174323	-0.78894	0.430147	0.366383	0.96337
ENSG00000128604	IRF5	7	128577666	128590089	0.0197235	0.0250006	0.788922	0.430157	0.366373	0.96337
ENSG00000087365	SF3B2	11	65818200	65836779	-0.012586	0.0159554	-0.788822	0.430216	0.366313	0.96337
ENSG00000103042	SLC38A7	16	58699013	58719008	-0.826421	1.04788	-0.788661	0.43031	0.366219	0.96337
ENSG00000115234	SNX17	2	27593389	27599995	-0.186019	0.235876	-0.788634	0.430326	0.366202	0.96337
ENSG00000178694	NSUN3	3	93781760	93847389	-80.7789	102.433	-0.788602	0.430345	0.366183	0.96337
ENSG00000168014	C2CD3	11	73723763	73882255	-1.10613	1.40282	-0.7885	0.430404	0.366124	0.96337
ENSG00000138041	SMEK2	2	55774428	55846015	-3.87115	4.91041	-0.788356	0.430488	0.366039	0.96337
ENSG00000254470	AP5B1	11	65543364	65548273	-0.134063	0.170061	-0.788327	0.430505	0.366022	0.96337
ENSG00000135720	DYNC1LI2	16	66754796	66785701	15.3418	19.4635	0.788235	0.430559	0.365967	0.96337
ENSG00000163600	ICOS	2	204801471	204826300	-0.49605	0.629385	-0.78815	0.430609	0.365917	0.96337
ENSG00000111863	ADTRP	6	11712287	11807279	-1.50434	1.90881	-0.788102	0.430637	0.365889	0.96337
ENSG00000150637	CD226	18	67498394	67629039	-4.36885	5.54383	-0.788057	0.430664	0.365862	0.96337
ENSG00000125449	ARMC7	17	73106047	73126360	0.22524	0.285836	0.788006	0.430693	0.365832	0.96337
ENSG00000187860	CCDC157	22	30752624	30774647	-0.52367	0.664627	-0.787915	0.430747	0.365778	0.96337
ENSG00000167283	ATP5L	11	118271869	118302211	0.779522	0.989357	0.787907	0.430751	0.365774	0.96337
ENSG00000113073	SLC4A9	5	139739787	139754728	-2.37813	3.019	-0.787722	0.430859	0.365665	0.96337
ENSG00000125846	ZNF133	20	18269121	18297640	-37.1991	47.2251	-0.787699	0.430873	0.365651	0.96337
ENSG00000153898	MCOLN2	1	85391268	85462796	-0.155645	0.197595	-0.787697	0.430874	0.36565	0.96337
ENSG00000146281	PM20D2	6	89855769	89875284	-4.03185	5.1186	-0.787685	0.430881	0.365643	0.96337
ENSG00000113048	MRPS27	5	71515236	71616473	0.554285	0.703892	0.787458	0.431014	0.365509	0.96337
ENSG00000144867	SRPRB	3	133502877	133544616	20.787	26.4013	0.787348	0.431078	0.365444	0.96337
ENSG00000148341	SH3GLB2	9	131769315	131790582	0.0331713	0.0421567	0.786857	0.431365	0.365155	0.96337
ENSG00000197375	SLC22A5	5	131705444	131731306	-0.496239	0.630674	-0.786839	0.431376	0.365144	0.96337
ENSG00000177045	SIX5	19	46268043	46272484	-220.685	280.491	-0.786783	0.431409	0.365111	0.96337
ENSG00000128923	FAM63B	15	59063391	59154099	-2.51258	3.19422	-0.786601	0.431515	0.365004	0.96337
ENSG00000140497	SCAMP2	15	75136071	75165706	-0.127297	0.161834	-0.786586	0.431524	0.364995	0.96337
ENSG00000100099	HPS4	22	26839389	26879803	1.52204	1.93542	0.786413	0.431626	0.364893	0.96337
ENSG00000204713	TRIM27	6	28870779	28891766	0.00481042	0.00611705	0.786396	0.431636	0.364883	0.96337
ENSG00000162746	FCRLB	1	161691353	161697933	-1.63271	2.07637	-0.786332	0.431673	0.364845	0.96337
ENSG00000237765	FAM200B	4	15683285	15707188	-0.847861	1.07828	-0.786308	0.431687	0.364831	0.96337
ENSG00000153936	HS2ST1	1	87380331	87602334	-4.47844	5.69555	-0.786305	0.431689	0.364829	0.96337
ENSG00000100600	LGMN	14	93170152	93215047	2.39139	3.04131	0.786304	0.431689	0.364829	0.96337
ENSG00000239672	NME1	17	49230897	49239789	-0.146224	0.185967	-0.786292	0.431696	0.364822	0.96337
ENSG00000078699	CBFA2T2	20	32077881	32237842	1.17388	1.49306	0.786226	0.431735	0.364783	0.96337
ENSG00000074800	ENO1	1	8921061	8939308	0.00687715	0.00874719	0.786212	0.431743	0.364774	0.96337
ENSG00000025039	RRAGD	6	90074355	90121989	-0.131763	0.167634	-0.786018	0.431857	0.36466	0.96337
ENSG00000163884	KLF15	3	126061478	126076285	20.0125	25.461	0.786004	0.431865	0.364652	0.96337
ENSG00000117115	PADI2	1	17393256	17445948	-0.0009736	0.00123886	-0.785909	0.431921	0.364596	0.96337
ENSG00000104866	PPP1R37	19	45594654	45651335	32.1105	40.8589	0.785887	0.431934	0.364583	0.96337
ENSG00000168329	CX3CR1	3	39304985	39323226	-0.0276774	0.035221	-0.785822	0.431972	0.364545	0.96337
ENSG00000075336	TIMM21	18	71815746	71826197	1.36902	1.74268	0.785584	0.432111	0.364404	0.96337
ENSG00000214447	FAM187A	17	42977135	42982758	-10.2503	13.0524	-0.785321	0.432266	0.364249	0.96337
ENSG00000023516	AKAP11	13	42846289	42897396	-0.934409	1.18999	-0.785223	0.432323	0.364192	0.96337
ENSG00000148019	CEP78	9	80850978	80894606	-2.24938	2.86527	-0.785051	0.432423	0.364091	0.96337
ENSG00000164898	C7orf55	7	139024203	139031065	7.49069	9.54167	0.785051	0.432424	0.36409	0.96337
ENSG00000100079	LGALS2	22	37966255	37978623	0.039074	0.0497906	0.784767	0.43259	0.363924	0.96337
ENSG00000086288	NME8	7	37888199	37940003	-0.0477009	0.0607953	-0.784614	0.43268	0.363833	0.96337
ENSG00000182134	TDRKH	1	151742583	151763892	-0.353355	0.450371	-0.784587	0.432696	0.363817	0.96337
ENSG00000151690	MFSD6	2	191273081	191373931	0.256348	0.326787	0.784451	0.432776	0.363737	0.96337
ENSG00000148840	PPRC1	10	103892787	103910082	1.17955	1.50367	0.78445	0.432776	0.363737	0.96337
ENSG00000186910	SERPINA11	14	94908801	94919127	-0.544458	0.694096	-0.784413	0.432798	0.363715	0.96337
ENSG00000170871	KIAA0232	4	6783102	6885897	-10.7753	13.7391	-0.784278	0.432877	0.363636	0.96337
ENSG00000174891	RSRC1	3	157823644	158263519	-1.53083	1.95205	-0.784221	0.432911	0.363602	0.96337
ENSG00000109519	GRPEL1	4	7060633	7069924	0.872287	1.11259	0.784015	0.433031	0.363481	0.96337
ENSG00000219607	PPP1R3G	6	5085720	5087455	-16.8808	21.5341	-0.783912	0.433092	0.36342	0.96337
ENSG00000100242	SUN2	22	39130730	39190148	0.0677573	0.0864525	0.783751	0.433186	0.363325	0.96337
ENSG00000132912	DCTN4	5	150088002	150138671	-87.553	111.73	-0.783612	0.433268	0.363244	0.96337
ENSG00000150753	CCT5	5	10250033	10266524	-0.0644157	0.08222	-0.783455	0.43336	0.363151	0.96337
ENSG00000129559	NEDD8	14	24686058	24701660	0.668259	0.853036	0.783388	0.433399	0.363112	0.96337
ENSG00000183597	TANGO2	22	20004537	20053449	-0.427082	0.54552	-0.78289	0.433692	0.362819	0.963735
ENSG00000163823	CCR1	3	46243200	46249887	-0.0036782	0.00469864	-0.782812	0.433737	0.362773	0.963735
ENSG00000179388	EGR3	8	22545172	22550815	-1.19095	1.52173	-0.782633	0.433843	0.362668	0.963777
ENSG00000116786	PLEKHM2	1	16010827	16061264	0.107021	0.136836	0.782115	0.434147	0.362363	0.964259
ENSG00000187091	PLCD1	3	38048987	38071253	-9.06571	11.5935	-0.781964	0.434236	0.362274	0.964264
ENSG00000103549	RNF40	16	30773066	30787628	0.0450718	0.0576678	0.781576	0.434464	0.362047	0.964367
ENSG00000149516	MS4A3	11	59824060	59838601	-0.0113544	0.0145285	-0.781527	0.434492	0.362018	0.964367
ENSG00000121350	PYROXD1	12	21590549	21623300	-0.620578	0.794803	-0.780795	0.434923	0.361588	0.964367
ENSG00000185298	CCDC137	17	79633394	79640934	0.362021	0.463695	0.780731	0.43496	0.36155	0.964367
ENSG00000132463	GRSF1	4	71681499	71705662	1.49098	1.91021	0.780532	0.435078	0.361433	0.964367
ENSG00000179639	FCER1A	1	159259504	159278014	0.366801	0.46994	0.780526	0.435082	0.361429	0.964367
ENSG00000088726	TMEM40	3	12775024	12810956	-0.482463	0.618166	-0.780474	0.435112	0.361399	0.964367
ENSG00000171865	RNASEH1	2	3592383	3606206	46.3859	59.4421	0.780355	0.435182	0.361329	0.964367
ENSG00000166813	KIF7	15	90152020	90198682	-726.415	931.047	-0.780213	0.435266	0.361246	0.964367
ENSG00000163050	ADCK3	1	227085237	227175246	-0.602939	0.772889	-0.780111	0.435326	0.361186	0.964367
ENSG00000198551	ZNF627	19	11670189	11729950	-4.2375	5.43229	-0.780058	0.435357	0.361155	0.964367
ENSG00000101421	CHMP4B	20	32399110	32442172	-0.0466911	0.0598569	-0.780045	0.435365	0.361147	0.964367
ENSG00000196805	SPRR2B	1	153042700	153113927	75.0691	96.3049	0.779495	0.435688	0.360824	0.964367
ENSG00000138593	SECISBP2L	15	49280673	49338760	11.3148	14.5219	0.779156	0.435888	0.360625	0.964367
ENSG00000006075	CCL3	17	34415602	34417515	-0.0220065	0.0282455	-0.779114	0.435912	0.360601	0.964367
ENSG00000108788	MLX	17	40719086	40725257	-0.0775747	0.0995744	-0.779062	0.435943	0.36057	0.964367
ENSG00000145604	SKP2	5	36152091	36184421	-0.82889	1.06407	-0.778981	0.435991	0.360523	0.964367
ENSG00000170456	DENND5B	12	31535157	31744031	-3.78534	4.85987	-0.778896	0.436041	0.360473	0.964367
ENSG00000164284	GRPEL2	5	148724993	148734146	7.38817	9.4874	0.778735	0.436136	0.360378	0.964367
ENSG00000197472	ZNF695	1	247108849	247171395	-5.08939	6.53561	-0.778716	0.436147	0.360367	0.964367
ENSG00000114021	NIT2	3	100053545	100075710	-0.490302	0.629648	-0.778692	0.436161	0.360353	0.964367
ENSG00000139211	AMIGO2	12	47469490	47473734	-0.925982	1.18923	-0.778638	0.436193	0.360322	0.964367
ENSG00000170954	ZNF415	19	53611132	53636330	4.24368	5.45208	0.77836	0.436357	0.360159	0.964536
ENSG00000141013	GAS8	16	90086037	90111383	-0.74287	0.954585	-0.778213	0.436444	0.360072	0.964537
ENSG00000172757	CFL1	11	65590493	65629497	-0.002859	0.00367488	-0.777993	0.436573	0.359943	0.964632
ENSG00000044115	CTNNA1	5	137946656	138270723	-0.0134552	0.0173021	-0.777666	0.436766	0.359751	0.964708
ENSG00000217128	FNIP1	5	130977407	131132710	-0.16385	0.210715	-0.777591	0.43681	0.359707	0.964708
ENSG00000213639	PPP1CB	2	28974506	29025806	-0.0174039	0.0223847	-0.777492	0.436869	0.359649	0.964708
ENSG00000161914	ZNF653	19	11594242	11616738	-18.5872	23.9172	-0.777147	0.437072	0.359447	0.96477
ENSG00000130522	JUND	19	18390563	18392432	0.00393232	0.00506148	0.77691	0.437212	0.359308	0.96477
ENSG00000145194	ECE2	3	183967438	184010819	-48.5491	62.4933	-0.776869	0.437236	0.359284	0.96477
ENSG00000152904	GGPS1	1	235490665	235507847	-0.559423	0.720225	-0.776734	0.437316	0.359205	0.96477
ENSG00000069712	KIAA1107	1	92632542	92650280	9.06937	11.6782	0.776609	0.437389	0.359132	0.96477
ENSG00000095397	DFNB31	9	117164360	117267730	-0.308943	0.397838	-0.776554	0.437422	0.359099	0.96477
ENSG00000126091	ST3GAL3	1	44171495	44396831	-0.453919	0.584642	-0.776405	0.43751	0.359012	0.96477
ENSG00000198356	ASNA1	19	12847953	12859137	0.402824	0.519095	0.776013	0.437742	0.358782	0.96477
ENSG00000078142	PIK3C3	18	39535171	39667794	0.735066	0.947275	0.775979	0.437761	0.358763	0.96477
ENSG00000120733	KDM3B	5	137688285	137772717	-0.542635	0.69944	-0.775815	0.437858	0.358666	0.96477
ENSG00000182240	BACE2	21	42539728	42654445	0.934719	1.20484	0.775805	0.437864	0.358661	0.96477
ENSG00000135318	NT5E	6	86159809	86205500	0.470371	0.606401	0.775677	0.43794	0.358586	0.96477
ENSG00000175662	TOM1L2	17	17746828	17875736	-2.1567	2.78157	-0.775354	0.43813	0.358397	0.964939
ENSG00000155096	AZIN1	8	103838585	103906092	-0.295205	0.380841	-0.775141	0.438256	0.358272	0.964939
ENSG00000113318	MSH3	5	79950467	80172279	0.073259	0.0945573	0.774757	0.438483	0.358047	0.964939
ENSG00000141574	SECTM1	17	80278900	80291950	0.00280924	0.00362627	0.774692	0.438522	0.358009	0.964939
ENSG00000167644	C19orf33	19	38794801	38795649	0.0672555	0.086818	0.774672	0.438533	0.357997	0.964939
ENSG00000106462	EZH2	7	148504475	148581413	0.740796	0.956338	0.774617	0.438566	0.357965	0.964939
ENSG00000135956	TMEM127	2	96914254	96931732	0.0659149	0.0851288	0.774297	0.438755	0.357778	0.964939
ENSG00000120889	TNFRSF10B	8	22877646	22926692	0.168637	0.21781	0.774242	0.438788	0.357746	0.964939
ENSG00000085491	SLC25A24	1	108676658	108743471	0.14352	0.185373	0.774224	0.438798	0.357735	0.964939
ENSG00000086504	MRPL28	16	417384	420527	-0.0175977	0.0227374	-0.773954	0.438958	0.357577	0.965007
ENSG00000136270	TBRG4	7	45139699	45151646	0.127683	0.164991	0.773878	0.439003	0.357532	0.965007
ENSG00000153575	TUBGCP5	15	22833395	22873892	3.78271	4.88951	0.773638	0.439145	0.357392	0.965128
ENSG00000006625	GGCT	7	30536237	30591095	-1.00653	1.30144	-0.773401	0.439285	0.357253	0.965245
ENSG00000105374	NKG7	19	51874860	51875969	0.00323447	0.00418582	0.772719	0.439689	0.356855	0.965326
ENSG00000124249	KCNK15	20	43374421	43379675	-16.8307	21.7819	-0.772688	0.439707	0.356837	0.965326
ENSG00000197070	ARRDC1	9	140500106	140509812	0.0295255	0.0382132	0.77265	0.439729	0.356815	0.965326
ENSG00000163714	U2SURP	3	142683339	142779567	1.24965	1.61758	0.772541	0.439794	0.356751	0.965326
ENSG00000140057	AK7	14	96858448	96955764	-451.423	584.381	-0.772481	0.43983	0.356716	0.965326
ENSG00000141150	RASL10B	17	34058668	34070540	-4.56902	5.91491	-0.772457	0.439844	0.356702	0.965326
ENSG00000074660	SCARF1	17	1537152	1549041	-0.186622	0.241703	-0.772111	0.440048	0.3565	0.965511
ENSG00000160539	PPAPDC3	9	134165081	134184649	-0.744025	0.963736	-0.772021	0.440102	0.356447	0.965511
ENSG00000075702	WDR62	19	36545783	36596008	-1.54802	2.00695	-0.77133	0.440511	0.356043	0.966164
ENSG00000154265	ABCA5	17	67240452	67323385	-2.73466	3.5464	-0.771109	0.440642	0.355914	0.966164
ENSG00000127526	SLC35E1	19	16660642	16683193	-6.91184	8.96747	-0.770768	0.440844	0.355715	0.966164
ENSG00000111247	RAD51AP1	12	4647950	4669214	0.923353	1.19812	0.770669	0.440903	0.355657	0.966164
ENSG00000160888	IER2	19	13261229	13265722	1.25883	1.63366	0.770556	0.44097	0.355591	0.966164
ENSG00000116489	CAPZA1	1	113161795	113214241	0.00872661	0.0113269	0.77043	0.441045	0.355517	0.966164
ENSG00000187605	TET3	2	74229840	74335303	2.21534	2.87586	0.770322	0.441109	0.355454	0.966164
ENSG00000149187	CELF1	11	47487496	47587121	0.203989	0.265014	0.769729	0.441461	0.355108	0.966164
ENSG00000100216	TOMM22	22	39077953	39080818	0.114978	0.149379	0.769709	0.441473	0.355096	0.966164
ENSG00000101425	BPI	20	36888551	36965907	-0.0049876	0.0064823	-0.76942	0.441644	0.354928	0.966164
ENSG00000120137	PANK3	5	167975500	168006605	-1.04108	1.3533	-0.769284	0.441725	0.354848	0.966164
ENSG00000160201	U2AF1	21	44513066	44527697	-0.063301	0.0823081	-0.769074	0.44185	0.354726	0.966164
ENSG00000178096	BOLA1	1	149859440	149872351	2.89449	3.76405	0.768982	0.441904	0.354672	0.966164
ENSG00000151116	UEVLD	11	18551156	18610294	-4.51478	5.87137	-0.768949	0.441924	0.354653	0.966164
ENSG00000173889	PHC3	3	169804520	169899537	1.24418	1.61831	0.768813	0.442004	0.354574	0.966164
ENSG00000160710	ADAR	1	154554538	154600475	0.068663	0.089318	0.768748	0.442043	0.354535	0.966164
ENSG00000115307	AUP1	2	74753772	74757066	-0.0632251	0.0822486	-0.768707	0.442067	0.354512	0.966164
ENSG00000169567	HINT1	5	130494720	130507428	-0.075555	0.0983021	-0.7686	0.442131	0.354449	0.966164
ENSG00000103671	TRIP4	15	64679947	64747502	0.12789	0.166421	0.768473	0.442206	0.354375	0.966164
ENSG00000180822	PSMG4	6	3231637	3303607	-3.43253	4.46689	-0.768439	0.442227	0.354355	0.966164
ENSG00000138293	NCOA4	10	51565108	51590734	0.00684163	0.00890329	0.768438	0.442227	0.354355	0.966164
ENSG00000168903	BTNL3	5	180415845	180433727	0.0140271	0.0182639	0.768023	0.442473	0.354113	0.966364
ENSG00000246223	C14orf64	14	98391947	98444461	-44.2106	57.5747	-0.767883	0.442557	0.354031	0.966364
ENSG00000127914	AKAP9	7	91570181	91739987	-56.3382	73.3766	-0.767795	0.442609	0.35398	0.966364
ENSG00000120832	MTERFD3	12	107371069	107380944	2.04498	2.66378	0.767698	0.442666	0.353923	0.966364
ENSG00000110925	CSRNP2	12	51454990	51477447	0.568038	0.740084	0.767531	0.442766	0.353826	0.966391
ENSG00000139218	SCAF11	12	46312914	46385903	-0.769999	1.00386	-0.76704	0.443058	0.35354	0.966837
ENSG00000178301	AQP11	11	77300436	77321400	-5.14912	6.71545	-0.766757	0.443226	0.353375	0.966901
ENSG00000158485	CD1B	1	158297741	158301321	18.3466	23.9293	0.766699	0.443261	0.353341	0.966901
ENSG00000151062	CACNA2D4	12	1901123	2028002	0.503652	0.657452	0.766067	0.443637	0.352973	0.967225
ENSG00000131018	SYNE1	6	152442819	152958936	-11.8234	15.4426	-0.765637	0.443892	0.352722	0.967225
ENSG00000105928	DFNA5	7	24737972	24809244	7.78798	10.1722	0.765616	0.443905	0.35271	0.967225
ENSG00000171617	ENC1	5	73923234	73937249	-0.0535368	0.0699331	-0.765544	0.443948	0.352668	0.967225
ENSG00000143870	PDIA6	2	10923517	10978103	0.129445	0.169094	0.765521	0.443961	0.352655	0.967225
ENSG00000137269	LRRC1	6	53659295	53788919	336.604	439.884	0.765212	0.444145	0.352475	0.967225
ENSG00000159761	C16orf86	16	67700719	67702661	-0.368161	0.48119	-0.765106	0.444209	0.352413	0.967225
ENSG00000107951	MTPAP	10	30598730	30663377	1.00288	1.31088	0.765044	0.444245	0.352377	0.967225
ENSG00000151065	DCP1B	12	2055220	2113701	-0.40145	0.524769	-0.765003	0.44427	0.352353	0.967225
ENSG00000185043	CIB1	15	90773207	90777279	-0.0031417	0.00410685	-0.764985	0.444281	0.352343	0.967225
ENSG00000164306	PRIMPOL	4	185570767	185616117	1.77031	2.3153	0.764617	0.4445	0.352129	0.96751
ENSG00000258405	ZNF578	19	52956829	53015407	-13.1867	17.2595	-0.764023	0.444854	0.351783	0.96751
ENSG00000170234	PWWP2A	5	159488808	159546430	-1.00448	1.31487	-0.763936	0.444905	0.351732	0.96751
ENSG00000126822	PLEKHG3	14	65170820	65213610	-0.23567	0.308621	-0.763624	0.445091	0.351551	0.96751
ENSG00000136463	TACO1	17	61678231	61685725	0.272747	0.357178	0.763617	0.445095	0.351547	0.96751
ENSG00000136842	TMOD1	9	100263462	100364030	-0.465166	0.609218	-0.763547	0.445138	0.351506	0.96751
ENSG00000110429	FBXO3	11	33762485	33796089	-4.87667	6.38902	-0.763289	0.445291	0.351356	0.96751
ENSG00000184730	APOBR	16	28505970	28510291	-0.0297119	0.0389356	-0.763103	0.445402	0.351248	0.96751
ENSG00000110324	IL10RA	11	117857063	117872196	-0.0146218	0.0191682	-0.762816	0.445573	0.351081	0.96751
ENSG00000101336	HCK	20	30639991	30689659	-0.0049854	0.00653701	-0.76264	0.445678	0.350979	0.96751
ENSG00000118308	LRMP	12	25173936	25261268	-2.60274	3.41389	-0.762397	0.445823	0.350838	0.96751
ENSG00000175054	ATR	3	142168077	142297668	-2.9474	3.86622	-0.762347	0.445853	0.350808	0.96751
ENSG00000125863	MKKS	20	10381657	10414870	-48.6457	63.8174	-0.762264	0.445902	0.35076	0.96751
ENSG00000174059	CD34	1	208057594	208084747	-2.44865	3.21334	-0.762028	0.446043	0.350623	0.96751
ENSG00000187713	TMEM203	9	140098534	140100090	355.31	466.317	0.76195	0.44609	0.350578	0.96751
ENSG00000090920	FCGBP	19	40353963	40440533	1.10367	1.44863	0.761873	0.446136	0.350533	0.96751
ENSG00000089050	RBBP9	20	18467184	18477887	1.18864	1.56045	0.761729	0.446222	0.350449	0.96751
ENSG00000162881	OXER1	2	42989642	42991401	0.018298	0.0240239	0.761659	0.446264	0.350409	0.96751
ENSG00000143878	RHOB	2	20646835	20649200	-0.0063054	0.00827892	-0.761619	0.446288	0.350385	0.96751
ENSG00000182095	TNRC18	7	5346421	5465045	-2.43997	3.20446	-0.761431	0.4464	0.350276	0.96751
ENSG00000114738	MAPKAPK3	3	50648951	50686720	0.0662865	0.0870558	0.761425	0.446403	0.350273	0.96751
ENSG00000154222	CC2D1B	1	52811395	52831865	-0.0596497	0.0783429	-0.761392	0.446423	0.350253	0.96751
ENSG00000116030	SUMO1	2	203070903	203103331	-0.389922	0.512188	-0.761286	0.446486	0.350192	0.96751
ENSG00000143502	SUSD4	1	223394161	223537544	4.90482	6.44305	0.761258	0.446503	0.350176	0.96751
ENSG00000197043	ANXA6	5	150480273	150537443	-0.0109362	0.0143714	-0.760966	0.446677	0.350006	0.967699
ENSG00000175398	OR10P1	12	56030644	56031638	6.98927	9.18953	0.760569	0.446914	0.349776	0.967985
ENSG00000144357	UBR3	2	170683968	170940641	-7.90714	10.4026	-0.760113	0.447187	0.349511	0.967985
ENSG00000169738	DCXR	17	79993012	79995608	0.0594702	0.0782506	0.759998	0.447256	0.349444	0.967985
ENSG00000179918	SEPHS2	16	30454952	30457502	0.280204	0.368705	0.759968	0.447274	0.349427	0.967985
ENSG00000100350	FOXRED2	22	36883237	36903148	-1.07915	1.42019	-0.759861	0.447338	0.349365	0.967985
ENSG00000126500	FLRT1	11	63870660	63886645	-57.2981	75.4326	-0.759594	0.447498	0.349209	0.967985
ENSG00000140553	UNC45A	15	91473410	91497323	0.227856	0.299976	0.759582	0.447504	0.349203	0.967985
ENSG00000143436	MRPL9	1	151732119	151736040	-0.400508	0.527277	-0.759578	0.447507	0.349201	0.967985
ENSG00000159352	PSMD4	1	151227179	151239955	0.0250577	0.0330141	0.758999	0.447853	0.348865	0.968061
ENSG00000164144	ARFIP1	4	153701089	153839615	0.0413116	0.0544332	0.758941	0.447888	0.348831	0.968061
ENSG00000170653	ATF7	12	53901640	54020199	1.88981	2.49075	0.758731	0.448014	0.348709	0.968061
ENSG00000181885	CLDN7	17	7163222	7167302	-1.42768	1.88171	-0.758712	0.448025	0.348698	0.968061
ENSG00000258728	GALT	9	34646642	34657110	0.0451626	0.0595306	0.758645	0.448065	0.348659	0.968061
ENSG00000213930	GALT	9	34638130	34651032	0.0451626	0.0595306	0.758645	0.448065	0.348659	0.968061
ENSG00000139278	GLIPR1	12	75874460	75897633	0.0167181	0.022046	0.758327	0.448255	0.348475	0.968182
ENSG00000091490	SEL1L3	4	25749055	25865382	-0.338597	0.446591	-0.758183	0.448342	0.348391	0.968182
ENSG00000112041	TULP1	6	35465651	35480715	-1.66486	2.19605	-0.758115	0.448382	0.348351	0.968182
ENSG00000214194	LINC00998	7	112756773	112758668	-1.62372	2.14243	-0.757887	0.448518	0.34822	0.968287
ENSG00000169925	BRD3	9	136895427	136933657	-0.618625	0.816713	-0.757457	0.448776	0.34797	0.968655
ENSG00000135052	GOLM1	9	88641061	88715088	0.571981	0.755364	0.757226	0.448915	0.347836	0.968671
ENSG00000176225	RTTN	18	67671029	67873181	-1.13644	1.50105	-0.757096	0.448992	0.347761	0.968671
ENSG00000108061	SHOC2	10	112679301	112773425	-0.133634	0.176544	-0.756946	0.449082	0.347674	0.968671
ENSG00000100614	PPM1A	14	60712470	60765805	0.417184	0.551203	0.756862	0.449133	0.347625	0.968671
ENSG00000205403	CFI	4	110661852	110723335	71.913	95.0448	0.756622	0.449277	0.347486	0.968754
ENSG00000135211	TMEM60	7	77423045	77427897	0.0425825	0.0562988	0.756365	0.449431	0.347337	0.968754
ENSG00000139946	PELI2	14	56584532	56768244	-1.03934	1.37432	-0.756258	0.449495	0.347275	0.968754
ENSG00000197008	ZNF138	7	64254766	64294054	-1.33512	1.76618	-0.755939	0.449686	0.347091	0.968754
ENSG00000126460	PRRG2	19	50083903	50094272	7.01493	9.28169	0.755782	0.44978	0.347	0.968754
ENSG00000103343	ZNF174	16	3451235	3459370	69.9748	92.5955	0.755704	0.449827	0.346955	0.968754
ENSG00000198862	LTN1	21	30300466	30365270	4.54985	6.02071	0.755699	0.44983	0.346952	0.968754
ENSG00000139722	VPS37B	12	123349882	123380991	-0.0375684	0.0497178	-0.755634	0.449869	0.346914	0.968754
ENSG00000138640	FAM13A	4	89647106	90032549	1.75834	2.32794	0.755324	0.450055	0.346735	0.968966
ENSG00000118113	MMP8	11	102582526	102597781	-0.0013778	0.00182529	-0.754822	0.450356	0.346444	0.969235
ENSG00000136235	GPNMB	7	23275586	23314727	-0.0832502	0.110293	-0.754808	0.450364	0.346436	0.969235
ENSG00000055950	MRPL43	10	102729215	102747272	-0.136878	0.181419	-0.754484	0.450559	0.346249	0.969235
ENSG00000107959	PITRM1	10	3179920	3215003	-0.0841427	0.111525	-0.754476	0.450563	0.346244	0.969235
ENSG00000133742	CA1	8	86239837	86291243	0.00627848	0.00832392	0.75427	0.450687	0.346125	0.969235
ENSG00000111775	COX6A1	12	120875893	120878545	0.184369	0.24446	0.754192	0.450734	0.34608	0.969235
ENSG00000140993	TIGD7	16	3348832	3355729	-1.18494	1.57163	-0.753957	0.450875	0.345944	0.969235
ENSG00000197774	EME2	16	1823208	1831709	0.131124	0.173925	0.753911	0.450903	0.345917	0.969235
ENSG00000127191	TRAF2	9	139776364	139821059	-0.380138	0.504543	-0.753431	0.451191	0.34564	0.969235
ENSG00000103269	RHBDL1	16	725666	728268	-5.64595	7.497	-0.753095	0.451393	0.345445	0.969235
ENSG00000156030	ELMSAN1	14	74181825	74256988	0.326947	0.434173	0.753034	0.45143	0.34541	0.969235
ENSG00000169598	DFFB	1	3773845	3801993	-1.23252	1.63711	-0.752865	0.451531	0.345313	0.969235
ENSG00000135622	SEMA4F	2	74881355	74909186	11.9913	15.9287	0.75281	0.451564	0.345281	0.969235
ENSG00000155313	USP25	21	17102344	17252377	79.9273	106.189	0.752686	0.451639	0.345209	0.969235
ENSG00000059804	SLC2A3	12	8071826	8088871	-0.0114545	0.0152214	-0.75253	0.451732	0.345119	0.969235
ENSG00000267796	LIN37	19	36239262	36245420	-0.718195	0.954393	-0.752515	0.451741	0.34511	0.969235
ENSG00000213809	KLRK1	12	10524952	10544473	0.0435208	0.0578417	0.752413	0.451803	0.345051	0.969235
ENSG00000121851	POLR3GL	1	145456236	145470388	0.405995	0.539609	0.752387	0.451819	0.345036	0.969235
ENSG00000163166	IWS1	2	128193783	128284462	1.82198	2.4217	0.752354	0.451838	0.345017	0.969235
ENSG00000180988	OR52N2	11	5841544	5842578	-4.50684	5.99285	-0.752037	0.452029	0.344834	0.969251
ENSG00000139921	TMX1	14	51706880	51722759	-0.549347	0.73053	-0.751983	0.452061	0.344803	0.969251
ENSG00000198521	ZNF43	19	21987752	22034927	0.874387	1.1629	0.751904	0.452109	0.344757	0.969251
ENSG00000257341	CRIP1	14	105953536	105958604	0.0396189	0.0527118	0.751614	0.452284	0.344589	0.969251
ENSG00000213145	CRIP1	14	105952654	105955284	0.0396189	0.0527118	0.751614	0.452284	0.344589	0.969251
ENSG00000117475	BLZF1	1	169337208	169365778	-1.55773	2.07294	-0.751459	0.452376	0.3445	0.969251
ENSG00000139190	VAMP1	12	6571403	6580153	-0.0171312	0.0228013	-0.751326	0.452457	0.344423	0.969251
ENSG00000165916	PSMC3	11	47440320	47447993	-0.151808	0.202161	-0.750927	0.452697	0.344193	0.96932
ENSG00000138623	SEMA7A	15	74701630	74726808	-1.10465	1.47264	-0.750117	0.453184	0.343725	0.96932
ENSG00000184348	HIST1H2AK	6	27805658	27806117	24.0761	32.1022	0.749983	0.453265	0.343648	0.96932
ENSG00000253309	SERPINE3	13	51909909	51938871	-3.52996	4.70699	-0.749941	0.45329	0.343624	0.96932
ENSG00000133027	PEMT	17	17408877	17495022	-0.799202	1.06656	-0.749324	0.453662	0.343268	0.96932
ENSG00000213638	ADAT3	19	1905377	1913444	-1.93452	2.58203	-0.749224	0.453722	0.34321	0.96932
ENSG00000148773	MKI67	10	129894923	129924649	0.888957	1.18663	0.749145	0.45377	0.343165	0.96932
ENSG00000260286	C6orf229	6	24797549	24799117	-0.155082	0.207131	-0.748714	0.45403	0.342916	0.96932
ENSG00000161847	RAVER1	19	10426888	10444316	-0.231127	0.308701	-0.748708	0.454033	0.342912	0.96932
ENSG00000175970	UNC119B	12	121148238	121161443	-1.17967	1.5757	-0.748666	0.454059	0.342888	0.96932
ENSG00000180776	ZDHHC20	13	21950263	22033509	-0.065426	0.0873961	-0.748615	0.45409	0.342859	0.96932
ENSG00000103194	USP10	16	84733584	84813528	-0.0143548	0.0191786	-0.748477	0.454173	0.342779	0.96932
ENSG00000103550	KNOP1	16	19714902	19729557	0.385188	0.514637	0.748465	0.45418	0.342772	0.96932
ENSG00000140104	C14orf79	14	105452112	105476819	5.80554	7.75696	0.74843	0.454201	0.342752	0.96932
ENSG00000172594	SMPDL3A	6	123110315	123130865	-0.0490784	0.0655759	-0.748422	0.454206	0.342747	0.96932
ENSG00000004534	RBM6	3	49977440	50137478	-0.0105799	0.0141365	-0.748415	0.45421	0.342743	0.96932
ENSG00000112282	MED23	6	131895106	131949369	-1.53494	2.0513	-0.748277	0.454293	0.342664	0.96932
ENSG00000214941	ZSWIM7	17	15879874	15903031	-0.259837	0.347326	-0.748107	0.454395	0.342566	0.96932
ENSG00000106526	ACTR3C	7	149941005	150020814	10.1842	13.6146	0.748034	0.454439	0.342524	0.96932
ENSG00000111897	SERINC1	6	122764499	122792967	-0.0441734	0.0590674	-0.747847	0.454553	0.342416	0.96932
ENSG00000139410	SDSL	12	113860042	113876081	-0.718178	0.960784	-0.747491	0.454767	0.342211	0.96932
ENSG00000154839	SKA1	18	47901365	47920543	0.542829	0.726332	0.747357	0.454848	0.342134	0.96932
ENSG00000090686	USP48	1	22004791	22110099	-0.208412	0.278878	-0.747323	0.454869	0.342114	0.96932
ENSG00000067369	TP53BP1	15	43699407	43802926	-2.68651	3.5965	-0.746977	0.455077	0.341915	0.96932
ENSG00000111077	TENC1	12	53440753	53458156	-10.1678	13.6139	-0.746872	0.455141	0.341854	0.96932
ENSG00000112237	CCNC	6	99990256	100016849	1.90337	2.54915	0.74667	0.455263	0.341738	0.96932
ENSG00000259753	ITGB3	17	45331263	45421658	-0.117263	0.157058	-0.746619	0.455294	0.341708	0.96932
ENSG00000259207	ITGB3	17	45331212	45421658	-0.117263	0.157058	-0.746619	0.455294	0.341708	0.96932
ENSG00000156802	ATAD2	8	124332090	124428590	1.46498	1.96237	0.746535	0.455344	0.34166	0.96932
ENSG00000188997	KCTD21	11	77882295	77899868	-0.158258	0.212057	-0.746299	0.455487	0.341524	0.96932
ENSG00000205517	RGL3	19	11495017	11530018	65.4155	87.661	0.746233	0.455527	0.341486	0.96932
ENSG00000112667	DNPH1	6	43193367	43197222	-0.121875	0.163323	-0.746222	0.455533	0.34148	0.96932
ENSG00000080503	SMARCA2	9	2015342	2193624	0.745836	0.999901	0.74591	0.455722	0.3413	0.96932
ENSG00000138964	PARVG	22	44568836	44615413	-0.0105734	0.014178	-0.745757	0.455814	0.341212	0.96932
ENSG00000135929	CYP27A1	2	219646472	219680016	-0.0093939	0.0126023	-0.745414	0.456021	0.341015	0.96932
ENSG00000153933	DGKE	17	54911460	54946036	-12.0586	16.1781	-0.745365	0.456051	0.340986	0.96932
ENSG00000089597	GANAB	11	62392298	62414104	-0.0265397	0.0356109	-0.745269	0.456109	0.340931	0.96932
ENSG00000176953	NFATC2IP	16	28962128	28978418	0.916216	1.22985	0.744984	0.456281	0.340767	0.96932
ENSG00000127578	WFIKKN1	16	679239	684116	-0.208876	0.280729	-0.744048	0.456848	0.340229	0.96932
ENSG00000189362	TMEM194B	2	191369068	191399448	1.76964	2.37902	0.743854	0.456965	0.340117	0.96932
ENSG00000185000	DGAT1	8	145539954	145550573	2.16475	2.91067	0.74373	0.45704	0.340046	0.96932
ENSG00000115548	KDM3A	2	86667770	86719839	0.805978	1.08371	0.743723	0.457044	0.340042	0.96932
ENSG00000160271	RALGDS	9	135973107	136039301	0.0596666	0.0802398	0.743604	0.457116	0.339973	0.96932
ENSG00000168411	RFWD3	16	74655292	74700779	0.111379	0.149823	0.743401	0.457239	0.339857	0.96932
ENSG00000103121	CMC2	16	81009698	81053875	-0.614233	0.826267	-0.743383	0.45725	0.339847	0.96932
ENSG00000171346	KRT15	17	39669995	39678781	10.1023	13.5898	0.743371	0.457257	0.33984	0.96932
ENSG00000186591	UBE2H	7	129470572	129592789	-0.373366	0.502374	-0.743203	0.457359	0.339743	0.96932
ENSG00000182952	HMGN4	6	26538633	26546482	-0.0142684	0.0191994	-0.743168	0.45738	0.339723	0.96932
ENSG00000004809	SLC22A16	6	110745890	110797844	-11.4988	15.4757	-0.743019	0.45747	0.339637	0.96932
ENSG00000082397	EPB41L3	18	5392383	5630699	0.246839	0.332249	0.742934	0.457522	0.339588	0.96932
ENSG00000011454	RABGAP1	9	125703112	125867145	7.77899	10.4708	0.742921	0.457529	0.339581	0.96932
ENSG00000173726	TOMM20	1	235272651	235292251	0.355428	0.478458	0.742862	0.457565	0.339547	0.96932
ENSG00000130816	DNMT1	19	10244021	10341962	-1.34273	1.80821	-0.742573	0.45774	0.339381	0.96932
ENSG00000141380	SS18	18	23596578	23671181	0.358556	0.483031	0.742305	0.457902	0.339227	0.96932
ENSG00000126883	NUP214	9	134000948	134110057	-0.0744403	0.100289	-0.742259	0.457931	0.3392	0.96932
ENSG00000139697	SBNO1	12	123773656	123849390	8.2783	11.1533	0.742227	0.45795	0.339182	0.96932
ENSG00000012983	MAP4K5	14	50885219	51027844	-1.49723	2.01726	-0.742212	0.457959	0.339174	0.96932
ENSG00000123901	GPR83	11	94110477	94134585	3.2442	4.37168	0.742096	0.458029	0.339107	0.96932
ENSG00000108294	PSMB3	17	36908989	36920484	0.00390189	0.005258	0.742088	0.458034	0.339102	0.96932
ENSG00000121281	ADCY7	16	50280048	50352046	0.064356	0.0867275	0.742049	0.458058	0.33908	0.96932
ENSG00000138085	ATRAID	2	27434895	27440046	0.0246543	0.0332246	0.742049	0.458058	0.33908	0.96932
ENSG00000091262	ABCC6	16	16242785	16317379	-0.97814	1.31826	-0.741994	0.458091	0.339048	0.96932
ENSG00000129636	ITFG1	16	47188298	47498060	242.975	327.475	0.741965	0.458109	0.339031	0.96932
ENSG00000173762	CD7	17	80272744	80275478	0.00708089	0.00955082	0.74139	0.458457	0.338702	0.96932
ENSG00000165886	UBTD1	10	99258625	99330966	-1.9886	2.68233	-0.741372	0.458468	0.338691	0.96932
ENSG00000148798	INA	10	105036920	105050108	-39.1779	52.8485	-0.741325	0.458496	0.338664	0.96932
ENSG00000143553	SNAPIN	1	153631130	153634306	-0.0903105	0.121826	-0.741309	0.458506	0.338655	0.96932
ENSG00000101146	RAE1	20	55926066	55954267	1.07962	1.45648	0.741255	0.458539	0.338624	0.96932
ENSG00000165416	SUGT1	13	53226844	53275044	-1.48484	2.00426	-0.740842	0.458789	0.338387	0.96932
ENSG00000111912	NCOA7	6	126102307	126252266	-2.15399	2.90899	-0.74046	0.459021	0.338168	0.96932
ENSG00000148842	CNNM2	10	104678050	104849978	-4.84136	6.53937	-0.74034	0.459093	0.338099	0.96932
ENSG00000103429	BFAR	16	14726672	14763093	1.43509	1.93843	0.740335	0.459097	0.338096	0.96932
ENSG00000129347	KRI1	19	10663761	10676713	0.0540224	0.0729762	0.740274	0.459134	0.33806	0.96932
ENSG00000163932	PRKCD	3	53190025	53226733	-0.0983993	0.133038	-0.739634	0.459522	0.337694	0.96932
ENSG00000167196	FBXO22	15	76196200	76227609	7.79899	10.5481	0.739374	0.45968	0.337544	0.96932
ENSG00000170502	NUDT9	4	88343734	88380606	-0.69142	0.93519	-0.739336	0.459703	0.337523	0.96932
ENSG00000113119	TMCO6	5	140019012	140024993	-0.161013	0.217802	-0.739264	0.459747	0.337481	0.96932
ENSG00000102683	SGCG	13	23755091	23899304	3.67097	4.96639	0.739163	0.459808	0.337424	0.96932
ENSG00000121578	B4GALT4	3	118930579	118959950	0.28526	0.386088	0.738846	0.460001	0.337242	0.96932
ENSG00000117569	PTBP2	1	97187221	97289294	-0.859221	1.16354	-0.738453	0.460239	0.337017	0.96932
ENSG00000166272	WBP1L	10	104503727	104576021	0.199173	0.269728	0.738422	0.460258	0.336999	0.96932
ENSG00000250067	YJEFN3	19	19627036	19648390	-1.12197	1.51943	-0.738414	0.460263	0.336994	0.96932
ENSG00000198924	DCLRE1A	10	115594488	115614142	40.7569	55.2093	0.738226	0.460377	0.336886	0.96932
ENSG00000028203	VEZT	12	95611522	95696566	-0.842061	1.14071	-0.738191	0.460399	0.336866	0.96932
ENSG00000125084	WNT1	12	49372398	49375459	3.6227	4.90841	0.738059	0.460478	0.336791	0.96932
ENSG00000158717	RNF166	16	88762903	88772829	-0.0058207	0.00788651	-0.738057	0.46048	0.33679	0.96932
ENSG00000174175	SELP	1	169558087	169599431	-9.03765	12.2474	-0.737922	0.460562	0.336712	0.96932
ENSG00000130518	KIAA1683	19	18367908	18385319	0.115243	0.156173	0.737917	0.460565	0.336709	0.96932
ENSG00000164258	NDUFS4	5	52856463	52979168	2.61723	3.54808	0.737647	0.460729	0.336554	0.96932
ENSG00000166340	TPP1	11	6634000	6640692	0.055362	0.0750914	0.737262	0.460963	0.336334	0.96932
ENSG00000169193	CCDC126	7	23636998	23684327	0.29964	0.406445	0.737221	0.460988	0.336311	0.96932
ENSG00000162341	TPCN2	11	68816365	68858072	-0.251008	0.340502	-0.73717	0.461019	0.336281	0.96932
ENSG00000134461	ANKRD16	10	5903580	5931869	5.34282	7.25219	0.736719	0.461293	0.336023	0.96932
ENSG00000187486	KCNJ11	11	17407406	17410878	1.72586	2.34325	0.736525	0.461411	0.335912	0.96932
ENSG00000145214	DGKQ	4	952675	980683	-0.0117073	0.0158969	-0.736452	0.461456	0.33587	0.96932
ENSG00000157764	BRAF	7	140419127	140624564	4.511	6.12603	0.736366	0.461508	0.335821	0.96932
ENSG00000149201	CCDC81	11	86085778	86134151	21.3307	28.9712	0.736273	0.461565	0.335767	0.96932
ENSG00000183474	GTF2H2C	5	68856035	68890550	-0.318328	0.432595	-0.735858	0.461817	0.33553	0.96932
ENSG00000172578	KLHL6	3	183205319	183273477	0.131984	0.179379	0.735787	0.46186	0.335489	0.96932
ENSG00000183955	SETD8	12	123868320	123893905	0.148638	0.202056	0.735626	0.461958	0.335397	0.96932
ENSG00000105497	ZNF175	19	52074551	52092991	0.72811	0.989897	0.735541	0.46201	0.335348	0.96932
ENSG00000164494	PDSS2	6	107473761	107780768	0.833624	1.1334	0.735509	0.462029	0.33533	0.96932
ENSG00000114650	SCAP	3	47455203	47518616	2.8435	3.8665	0.73542	0.462084	0.335279	0.96932
ENSG00000154781	CCDC174	3	14693271	14714166	0.0819573	0.11154	0.734777	0.462475	0.334912	0.96932
ENSG00000176715	ACSF3	16	89154783	89222254	-0.14838	0.201959	-0.734702	0.462521	0.334868	0.96932
ENSG00000119705	SLIRP	14	78174414	78227447	7.48132	10.1828	0.734701	0.462521	0.334868	0.96932
ENSG00000149474	CSRP2BP	20	18118762	18169031	-1.89761	2.58343	-0.734531	0.462625	0.334771	0.96932
ENSG00000137841	PLCB2	15	40570377	40600136	0.00678146	0.00923239	0.734529	0.462626	0.33477	0.96932
ENSG00000109685	WHSC1	4	1873151	1983934	-14.5451	19.8019	-0.734529	0.462626	0.33477	0.96932
ENSG00000205808	PPAPDC2	9	4662298	4665256	-0.581334	0.79147	-0.734499	0.462645	0.334752	0.96932
ENSG00000137275	RIPK1	6	3064225	3115421	0.103825	0.141453	0.733988	0.462956	0.33446	0.96932
ENSG00000112357	PEX7	6	137143717	137235075	-0.616478	0.839937	-0.733957	0.462975	0.334443	0.96932
ENSG00000099385	BCL7C	16	30844947	30906281	-14.99	20.4304	-0.733713	0.463124	0.334303	0.96932
ENSG00000124279	FASTKD3	5	7859272	7869150	11.1836	15.2433	0.733672	0.463149	0.33428	0.96932
ENSG00000140470	ADAMTS17	15	100511794	100882210	-14.7508	20.1102	-0.733497	0.463255	0.33418	0.96932
ENSG00000106771	TMEM245	9	111777432	111882225	-0.514325	0.701377	-0.733307	0.463371	0.334071	0.96932
ENSG00000144580	RQCD1	2	219433303	219461803	0.428944	0.584998	0.733239	0.463413	0.334032	0.96932
ENSG00000186777	ZNF732	4	264464	299110	31.5523	43.033	0.733211	0.463429	0.334016	0.96932
ENSG00000142945	KIF2C	1	45205490	45233439	-1.97279	2.69123	-0.733042	0.463533	0.333919	0.96932
ENSG00000172543	CTSW	11	65647280	65651212	-0.0008763	0.00119554	-0.732972	0.463575	0.33388	0.96932
ENSG00000149257	SERPINH1	11	75273101	75283828	0.1613	0.22008	0.732915	0.46361	0.333847	0.96932
ENSG00000156976	EIF4A2	3	186500994	186507689	-2.61286	3.56521	-0.732878	0.463633	0.333826	0.96932
ENSG00000035687	ADSS	1	244571796	244615436	-0.162752	0.222073	-0.732875	0.463635	0.333824	0.96932
ENSG00000138297	TIMM23	10	51592080	51623365	-21.2751	29.0327	-0.732798	0.463682	0.33378	0.96932
ENSG00000105135	ILVBL	19	15225795	15236596	-0.582228	0.794858	-0.732493	0.463868	0.333606	0.96932
ENSG00000163399	ATP1A1	1	116915290	116952883	0.0525451	0.0717676	0.732156	0.464073	0.333413	0.96932
ENSG00000136866	ZFP37	9	115800660	115819039	59.877	81.8088	0.731913	0.464222	0.333275	0.96932
ENSG00000168538	TRAPPC11	4	184580420	184634745	-4.24666	5.80562	-0.731473	0.46449	0.333024	0.96932
ENSG00000197943	PLCG2	16	81772702	81991899	-0.0345816	0.0472818	-0.731393	0.464539	0.332978	0.96932
ENSG00000070961	ATP2B1	12	89981828	90103077	-0.64099	0.876455	-0.731345	0.464569	0.33295	0.96932
ENSG00000170917	NUDT6	4	123809852	123844123	11.4343	15.637	0.731236	0.464635	0.332888	0.96932
ENSG00000140718	FTO	16	53737875	54155853	4.37766	5.98689	0.731208	0.464652	0.332872	0.96932
ENSG00000163467	TSACC	1	156307105	156316786	-0.255077	0.34894	-0.731006	0.464775	0.332757	0.96932
ENSG00000251369	ZNF550	19	58046625	58071231	-0.478594	0.654728	-0.730981	0.464791	0.332743	0.96932
ENSG00000138814	PPP3CA	4	101944566	102269435	-0.128371	0.175679	-0.730712	0.464955	0.332589	0.96932
ENSG00000166741	NNMT	11	114128509	114184007	-0.0602483	0.0824643	-0.730598	0.465025	0.332524	0.96932
ENSG00000100441	KHNYN	14	24898492	24910540	-0.0189823	0.0259861	-0.73048	0.465097	0.332457	0.96932
ENSG00000186130	ZBTB6	9	125670335	125675609	-40.2173	55.0577	-0.730459	0.46511	0.332445	0.96932
ENSG00000011478	QPCTL	19	46195741	46207247	-0.45163	0.618463	-0.730246	0.46524	0.332323	0.96932
ENSG00000162104	ADCY9	16	4003388	4166186	-25.0542	34.3177	-0.730068	0.465349	0.332221	0.96932
ENSG00000172728	FUT10	8	33228342	33330940	-0.304088	0.416552	-0.730012	0.465383	0.33219	0.96932
ENSG00000139289	PHLDA1	12	76419227	76427712	105.804	144.986	0.729749	0.465544	0.332039	0.96932
ENSG00000144747	TMF1	3	69068978	69101484	0.899923	1.23354	0.729543	0.465669	0.331922	0.96932
ENSG00000124508	BTN2A2	6	26383324	26395102	0.188419	0.258273	0.729535	0.465674	0.331918	0.96932
ENSG00000160446	ZDHHC12	9	131483148	131486406	0.401536	0.550409	0.729522	0.465682	0.33191	0.96932
ENSG00000007933	FMO3	1	171060018	171086959	-0.21667	0.297006	-0.729514	0.465687	0.331906	0.96932
ENSG00000104142	VPS18	15	41186628	41196173	0.164662	0.225725	0.729483	0.465706	0.331888	0.96932
ENSG00000187522	HSPA14	10	14880163	14913740	2.17648	2.98383	0.729425	0.465742	0.331855	0.96932
ENSG00000013573	DDX11	12	31226779	31257725	0.0276442	0.0379124	0.72916	0.465904	0.331704	0.96932
ENSG00000060971	ACAA1	3	38144620	38178733	0.0078309	0.0107417	0.729018	0.465991	0.331623	0.96932
ENSG00000174132	FAM174A	5	99871009	99922445	-0.457604	0.627815	-0.728884	0.466073	0.331546	0.96932
ENSG00000171462	DLK2	6	43418090	43424370	1.80997	2.48395	0.728666	0.466206	0.331422	0.96932
ENSG00000163959	SLC51A	3	195938358	195970049	3.03461	4.16564	0.728484	0.466317	0.331318	0.96932
ENSG00000145287	PLAC8	4	84011201	84058228	-0.0295501	0.040564	-0.728481	0.466319	0.331317	0.96932
ENSG00000093183	SEC22C	3	42589461	42642572	-2.53404	3.47857	-0.728473	0.466324	0.331312	0.96932
ENSG00000083838	ZNF446	19	58985384	58992597	-1.58088	2.17083	-0.728238	0.466468	0.331178	0.96932
ENSG00000171940	ZNF217	20	52183604	52226446	3.1508	4.32673	0.728219	0.466479	0.331167	0.96932
ENSG00000250571	GLI4	8	144349603	144359101	0.236752	0.325177	0.72807	0.466571	0.331083	0.96932
ENSG00000115204	MPV17	2	27532360	27548547	90.9039	124.91	0.727757	0.466762	0.330904	0.96932
ENSG00000160299	PCNT	21	47744036	47865682	-2.24272	3.08325	-0.727388	0.466988	0.330694	0.96932
ENSG00000224186	C5orf66	5	134368970	134691744	-2.56504	3.52667	-0.727326	0.467026	0.330659	0.96932
ENSG00000261794	GOLGA8H	15	30896329	30906764	3.5313	4.85664	0.727107	0.46716	0.330534	0.96932
ENSG00000077348	EXOSC5	19	41892279	41903384	0.351192	0.48306	0.727015	0.467217	0.330481	0.96932
ENSG00000105618	PRPF31	19	54618837	54635140	0.462936	0.636857	0.726908	0.467283	0.33042	0.96932
ENSG00000105248	CCDC94	19	4247076	4269087	0.19329	0.265967	0.726745	0.467382	0.330328	0.96932
ENSG00000113916	BCL6	3	187439165	187463515	0.0673081	0.0926385	0.726567	0.467491	0.330227	0.96932
ENSG00000103184	SEC14L5	16	5008318	5069159	134.245	184.767	0.726563	0.467493	0.330225	0.96932
ENSG00000241973	PI4KA	22	21061979	21213705	-0.830093	1.14345	-0.725957	0.467865	0.329879	0.96932
ENSG00000167173	C15orf39	15	75487984	75504510	-0.0200466	0.0276424	-0.725213	0.468321	0.329456	0.96932
ENSG00000240344	PPIL3	2	201735630	201754026	0.0553529	0.0763332	0.725148	0.468361	0.329419	0.96932
ENSG00000136867	SLC31A2	9	115913222	115926417	-0.054749	0.0755192	-0.724968	0.468472	0.329317	0.96932
ENSG00000121989	ACVR2A	2	148602086	148688393	-1.00385	1.38488	-0.724866	0.468534	0.329259	0.96932
ENSG00000196648	GOLGA6L20	15	83098710	83108085	3.23878	4.4682	0.724851	0.468543	0.32925	0.96932
ENSG00000168434	COG7	16	23399814	23464501	-7.00884	9.671	-0.724727	0.468619	0.32918	0.96932
ENSG00000182919	C11orf54	11	93474757	93497915	-0.178263	0.245983	-0.724696	0.468638	0.329162	0.96932
ENSG00000148688	RPP30	10	92631473	92668312	10.0083	13.8145	0.724482	0.46877	0.32904	0.96932
ENSG00000132286	TIMM10B	11	6502677	6505909	-0.607329	0.838641	-0.724182	0.468954	0.32887	0.96932
ENSG00000265264	TIMM10B	11	6502715	6530208	-0.607329	0.838641	-0.724182	0.468954	0.32887	0.96932
ENSG00000120688	WBP4	13	41635410	41658137	1.02405	1.4141	0.724168	0.468963	0.328862	0.96932
ENSG00000150048	CLEC1A	12	10222153	10264226	-1.19441	1.64961	-0.724056	0.469032	0.328798	0.96932
ENSG00000177096	FAM109B	22	42470255	42475445	0.348751	0.481667	0.72405	0.469035	0.328795	0.96932
ENSG00000167081	PBX3	9	128509624	128729656	0.661066	0.913021	0.724043	0.469039	0.328791	0.96932
ENSG00000163833	FBXO40	3	121311966	121349139	5.00184	6.90903	0.723957	0.469092	0.328742	0.96932
ENSG00000179627	ZBTB42	14	105266933	105271049	17.1211	23.653	0.723844	0.469161	0.328678	0.96932
ENSG00000167118	URM1	9	131133598	131153015	0.104041	0.143851	0.72326	0.46952	0.328346	0.96932
ENSG00000111450	STX2	12	131274145	131323811	-0.0550977	0.0762099	-0.722973	0.469696	0.328183	0.96932
ENSG00000156219	ART3	4	76932337	77033955	-2200.35	3044.12	-0.722819	0.469791	0.328095	0.96932
ENSG00000004897	CDC27	17	45195069	45266788	4.66715	6.45749	0.72275	0.469834	0.328056	0.96932
ENSG00000153113	CAST	5	95860971	96115299	-0.0098563	0.0136428	-0.722453	0.470016	0.327887	0.96932
ENSG00000167664	TMIGD2	19	4292229	4302428	0.0131731	0.0182341	0.722443	0.470022	0.327881	0.96932
ENSG00000100284	TOM1	22	35695268	35743985	-0.0114327	0.0158285	-0.72229	0.470116	0.327795	0.96932
ENSG00000156968	MPV17L	16	15489611	15507125	1.5309	2.11951	0.722289	0.470117	0.327794	0.96932
ENSG00000131013	PPIL4	6	149825869	149867174	-1.49062	2.06376	-0.722282	0.470121	0.32779	0.96932
ENSG00000069974	RAB27A	15	55495164	55611311	-0.0920969	0.127511	-0.722265	0.470132	0.32778	0.96932
ENSG00000204316	MRPL38	17	73894724	73905899	0.177041	0.245163	0.722134	0.470212	0.327706	0.96932
ENSG00000178209	PLEC	8	144989321	145050902	-0.0055994	0.00775515	-0.722022	0.470281	0.327642	0.96932
ENSG00000165629	ATP5C1	10	7830092	7849778	-0.166725	0.230999	-0.721758	0.470443	0.327493	0.96932
ENSG00000154928	EPHB1	3	134316643	134979309	1.0793	1.49573	0.721588	0.470548	0.327396	0.96932
ENSG00000163684	RPP14	3	58291974	58310422	-0.778392	1.07903	-0.721379	0.470677	0.327277	0.96932
ENSG00000255154	RPP14	3	58303341	58303847	-0.778392	1.07903	-0.721379	0.470677	0.327277	0.96932
ENSG00000083123	BCKDHB	6	80816364	81055987	-2.2158	3.07197	-0.721294	0.470728	0.32723	0.96932
ENSG00000142528	ZNF473	19	50528971	50556671	-1.34289	1.86199	-0.721214	0.470778	0.327184	0.96932
ENSG00000148655	C10orf11	10	77360998	78319925	-0.456476	0.632937	-0.721203	0.470785	0.327178	0.96932
ENSG00000198301	SDAD1	4	76862103	76912115	563.584	781.593	0.72107	0.470866	0.327102	0.96932
ENSG00000255112	CHMP1B	18	11851395	11854448	-1.56772	2.1747	-0.720892	0.470976	0.327001	0.96932
ENSG00000041802	LSG1	3	194361517	194393206	0.0371282	0.0515198	0.720659	0.471119	0.326869	0.96932
ENSG00000171700	RGS19	20	62704534	62711323	-0.0284632	0.0395003	-0.720581	0.471167	0.326825	0.96932
ENSG00000204920	ZNF155	19	44472014	44502477	-0.316999	0.439945	-0.720543	0.471191	0.326803	0.96932
ENSG00000178802	MPI	15	75182346	75191798	-0.158761	0.220354	-0.720481	0.471229	0.326768	0.96932
ENSG00000066557	LRRC40	1	70610488	70671303	15.7601	21.8771	0.720393	0.471283	0.326718	0.96932
ENSG00000188677	PARVB	22	44395091	44568829	-0.386243	0.536323	-0.720169	0.471421	0.326591	0.96932
ENSG00000170819	BFSP2	3	133118839	133194066	13.7642	19.1126	0.720162	0.471425	0.326587	0.96932
ENSG00000099783	HNRNPM	19	8509651	8553998	-0.367646	0.510589	-0.720042	0.471499	0.326519	0.96932
ENSG00000176714	CCDC121	2	27848506	27851879	8.99611	12.4984	0.719782	0.47166	0.326371	0.96932
ENSG00000196954	CASP4	11	104813593	104840163	0.037563	0.0522036	0.719547	0.471804	0.326239	0.96932
ENSG00000205856	C22orf42	22	32544993	32555309	6.2587	8.69914	0.719462	0.471856	0.32619	0.96932
ENSG00000143515	ATP8B2	1	154298029	154323783	-0.228708	0.317913	-0.719404	0.471892	0.326157	0.96932
ENSG00000161583	TBC1D3G	17	34745936	34808104	1.80946	2.51554	0.719314	0.471948	0.326106	0.96932
ENSG00000197566	ZNF624	17	16524051	16557170	-2.55883	3.55762	-0.719252	0.471985	0.326071	0.96932
ENSG00000163462	TRIM46	1	155145873	155157447	32.4553	45.1254	0.719223	0.472004	0.326055	0.96932
ENSG00000182352	C17orf77	17	72580818	72590348	13.7782	19.1574	0.719212	0.47201	0.326049	0.96932
ENSG00000081019	RSBN1	1	114304454	114355098	-1.46665	2.03964	-0.719075	0.472095	0.325971	0.96932
ENSG00000066923	STAG3	7	99775186	99819111	-1.62936	2.26613	-0.719006	0.472137	0.325932	0.96932
ENSG00000198856	OSTC	4	109571740	109588976	0.275564	0.383279	0.718965	0.472163	0.325908	0.96932
ENSG00000182118	FAM89A	1	231154704	231175992	-0.22557	0.313793	-0.718848	0.472235	0.325842	0.96932
ENSG00000159214	CCDC24	1	44457031	44462200	-3.47082	4.82894	-0.718753	0.472293	0.325789	0.96932
ENSG00000085741	WNT11	11	75897369	75921780	-8.93948	12.4379	-0.718731	0.472307	0.325776	0.96932
ENSG00000137731	FXYD2	11	117671559	117699413	107.146	149.128	0.718482	0.47246	0.325635	0.969456
ENSG00000198771	RCSD1	1	167599330	167675486	0.030218	0.0420702	0.718275	0.472588	0.325518	0.96949
ENSG00000134321	RSAD2	2	7005937	7038370	-0.032698	0.0455367	-0.718058	0.472722	0.325395	0.96949
ENSG00000180767	CHST13	3	126243126	126262134	0.00816301	0.0113686	0.71803	0.472739	0.325379	0.96949
ENSG00000100221	JOSD1	22	39081548	39097561	0.0335582	0.0467504	0.717815	0.472871	0.325257	0.969508
ENSG00000085788	DDHD2	8	38082736	38133076	-0.822249	1.1457	-0.717685	0.472952	0.325183	0.969508
ENSG00000078401	EDN1	6	12290596	12297427	18.7652	26.1502	0.717591	0.473009	0.32513	0.969508
ENSG00000197093	GAL3ST4	7	99756867	99766373	-0.760091	1.05974	-0.717242	0.473225	0.324933	0.969596
ENSG00000175213	ZNF408	11	46722368	46727462	-0.705279	0.983469	-0.717133	0.473292	0.324871	0.969596
ENSG00000177879	AP3S1	5	115177178	115249778	-0.106007	0.147828	-0.717097	0.473314	0.32485	0.969596
ENSG00000107175	CREB3	9	35732332	35737001	14.6124	20.3916	0.716589	0.473628	0.324563	0.970059
ENSG00000104731	KLHDC4	16	87730091	87799598	-0.0494557	0.0690719	-0.716004	0.473989	0.324232	0.970242
ENSG00000100429	HDAC10	22	50683612	50689834	-0.0893776	0.124842	-0.715928	0.474036	0.324189	0.970242
ENSG00000144395	CCDC150	2	197504278	197628214	38.4781	53.7509	0.715859	0.474078	0.32415	0.970242
ENSG00000088826	SMOX	20	4101627	4168394	-0.396103	0.553392	-0.715772	0.474132	0.324101	0.970242
ENSG00000205085	FAM71F2	7	128312342	128326929	4.36657	6.1014	0.715667	0.474197	0.324041	0.970242
ENSG00000102606	ARHGEF7	13	111766906	111958084	-0.149728	0.2093	-0.715375	0.474377	0.323876	0.970242
ENSG00000124391	IL17C	16	88704999	88706881	-0.4133	0.57798	-0.715078	0.474561	0.323708	0.970242
ENSG00000151789	ZNF385D	3	21459915	22414812	44.8027	62.6674	0.714928	0.474653	0.323623	0.970242
ENSG00000184811	TUSC5	17	1182957	1204281	28.1641	39.4011	0.714805	0.47473	0.323554	0.970242
ENSG00000153406	NMRAL1	16	4511681	4545764	0.0242973	0.033994	0.714753	0.474762	0.323524	0.970242
ENSG00000162851	TFB2M	1	246703862	246729626	-2.66309	3.72611	-0.714712	0.474787	0.323501	0.970242
ENSG00000058729	RIOK2	5	96496571	96518964	0.406083	0.568611	0.714166	0.475125	0.323192	0.970242
ENSG00000197563	PIGN	18	59710800	59854351	-0.220557	0.308867	-0.714083	0.475176	0.323146	0.970242
ENSG00000146410	MTFR2	6	136552162	136571473	0.941646	1.31969	0.713537	0.475514	0.322837	0.970242
ENSG00000178342	KCNG2	18	77623668	77660184	0.0606956	0.0850951	0.713268	0.47568	0.322685	0.970242
ENSG00000143303	RRNAD1	1	156698234	156706752	0.503967	0.706713	0.713114	0.475775	0.322598	0.970242
ENSG00000113742	CPEB4	5	173315283	173388979	2.23781	3.13812	0.713106	0.47578	0.322593	0.970242
ENSG00000138398	PPIG	2	170440850	170497916	-1.31927	1.85032	-0.712997	0.475848	0.322532	0.970242
ENSG00000144524	COPS7B	2	232646381	232673963	0.517861	0.726319	0.712994	0.475849	0.32253	0.970242
ENSG00000114316	USP4	3	49315264	49378145	0.0793027	0.111247	0.712854	0.475936	0.322451	0.970242
ENSG00000106459	NRF1	7	129251555	129396922	0.578988	0.812321	0.712757	0.475996	0.322397	0.970242
ENSG00000101000	PROCR	20	33759876	33765165	-0.252274	0.353984	-0.712673	0.476048	0.322349	0.970242
ENSG00000179134	SAMD4B	19	39833036	39876350	-21.6509	30.381	-0.712646	0.476065	0.322334	0.970242
ENSG00000134470	IL15RA	10	5990855	6020150	0.176201	0.247287	0.712536	0.476133	0.322272	0.970242
ENSG00000089685	BIRC5	17	76210267	76221717	0.247965	0.348111	0.712315	0.47627	0.322147	0.970242
ENSG00000100365	NCF4	22	37257030	37274057	0.00201777	0.00283309	0.712215	0.476332	0.32209	0.970242
ENSG00000197930	ERO1L	14	53106634	53162618	-0.0069524	0.00976405	-0.712036	0.476443	0.321989	0.970242
ENSG00000184206	GOLGA6L4	15	84904525	84914120	0.685104	0.962349	0.711908	0.476522	0.321917	0.970242
ENSG00000111602	TIMELESS	12	56810903	56843187	0.306354	0.430338	0.711893	0.476531	0.321909	0.970242
ENSG00000148468	FAM171A1	10	15253642	15413061	8.06042	11.3241	0.711793	0.476593	0.321853	0.970242
ENSG00000100271	TTLL1	22	43435522	43485434	-0.909168	1.27743	-0.711714	0.476642	0.321808	0.970242
ENSG00000104808	DHDH	19	49436939	49448226	0.442954	0.622497	0.711577	0.476727	0.32173	0.970242
ENSG00000116783	TNNI3K	1	74663947	75010112	-7.79936	10.9629	-0.711434	0.476815	0.32165	0.970242
ENSG00000014138	POLA2	11	65029233	65073060	-0.358843	0.504488	-0.711302	0.476897	0.321575	0.970242
ENSG00000119630	PGF	14	75408537	75422487	4.82441	6.78313	0.711237	0.476938	0.321538	0.970242
ENSG00000002726	AOC1	7	150521715	150558592	-0.236574	0.33265	-0.711182	0.476972	0.321508	0.970242
ENSG00000128908	INO80	15	41271078	41408552	-6.57612	9.24805	-0.711082	0.477033	0.321451	0.970242
ENSG00000177842	ZNF620	3	40547483	40560227	19.5136	27.4435	0.711046	0.477055	0.321431	0.970242
ENSG00000145741	BTF3	5	72794233	72801460	0.0171603	0.0241551	0.710423	0.477442	0.321079	0.970242
ENSG00000174276	ZNHIT2	11	64883875	64885170	-0.864314	1.21728	-0.710036	0.477682	0.320861	0.970242
ENSG00000166825	ANPEP	15	90328120	90358633	-0.0047837	0.00673864	-0.709885	0.477776	0.320776	0.970242
ENSG00000176383	B3GNT4	12	122688090	122693499	7.83607	11.0392	0.709842	0.477802	0.320752	0.970242
ENSG00000136514	RTP4	3	187086120	187089864	-0.338239	0.47655	-0.709767	0.477849	0.32071	0.970242
ENSG00000186431	FCAR	19	55385704	55401838	0.00333256	0.0046963	0.709613	0.477944	0.320623	0.970242
ENSG00000114648	KLHL18	3	47324407	47388306	-8.23726	11.6141	-0.709247	0.478171	0.320417	0.970242
ENSG00000145384	FABP2	4	120238405	120243545	1.57161	2.21699	0.708892	0.478392	0.320216	0.970242
ENSG00000125245	GPR18	13	99906968	99913998	0.324722	0.458186	0.708712	0.478503	0.320115	0.970242
ENSG00000116005	PCYOX1	2	70484518	70508323	-2.41333	3.4053	-0.708699	0.478511	0.320108	0.970242
ENSG00000187266	EPOR	19	11488236	11495018	-0.242283	0.341987	-0.708454	0.478663	0.31997	0.970242
ENSG00000175779	C15orf53	15	38988799	38992239	-20.8026	29.3642	-0.708435	0.478675	0.319959	0.970242
ENSG00000143179	UCK2	1	165796768	165880855	-1.33621	1.88679	-0.708195	0.478824	0.319824	0.970242
ENSG00000241837	ATP5O	21	35275757	35288284	-0.167631	0.236765	-0.708007	0.478941	0.319718	0.970242
ENSG00000146232	NFKBIE	6	44225903	44233500	-0.058862	0.0831381	-0.708003	0.478943	0.319716	0.970242
ENSG00000187122	SLIT1	10	98757795	98945677	27.7687	39.2281	0.707877	0.479022	0.319645	0.970242
ENSG00000143543	JTB	1	153946745	153950164	-0.292128	0.412772	-0.707721	0.479119	0.319557	0.970242
ENSG00000153234	NR4A2	2	157180944	157198860	-0.047506	0.0671292	-0.707681	0.479144	0.319534	0.970242
ENSG00000049759	NEDD4L	18	55711599	56068772	-19.7154	27.8675	-0.707471	0.479274	0.319416	0.970242
ENSG00000188725	SMIM15	5	60453536	60458301	-18.4523	26.0837	-0.707426	0.479302	0.319391	0.970242
ENSG00000116260	QSOX1	1	180123969	180173165	0.00842659	0.0119241	0.706688	0.479761	0.318975	0.970242
ENSG00000197417	SHPK	17	3511556	3539616	0.233999	0.331174	0.706573	0.479832	0.318911	0.970242
ENSG00000262304	SHPK	17	3468738	3539543	0.233999	0.331174	0.706573	0.479832	0.318911	0.970242
ENSG00000089053	ANAPC5	12	121746048	121837699	0.297351	0.420847	0.706552	0.479845	0.318899	0.970242
ENSG00000099326	MZF1	19	59073298	59084942	0.345805	0.489631	0.706258	0.480028	0.318734	0.970242
ENSG00000243708	PLA2G4B	15	42120283	42140345	0.0461679	0.0653746	0.706205	0.480061	0.318704	0.970242
ENSG00000146833	TRIM4	7	99474581	99517223	-0.0984136	0.139366	-0.706154	0.480093	0.318675	0.970242
ENSG00000107954	NEURL1	10	105253736	105352309	17.7878	25.1921	0.706088	0.480134	0.318638	0.970242
ENSG00000115310	RTN4	2	55199325	55339757	-0.0126579	0.0179306	-0.705941	0.480225	0.318555	0.970242
ENSG00000137364	TPMT	6	18128542	18155305	0.0609661	0.0863617	0.705939	0.480226	0.318554	0.970242
ENSG00000204947	ZNF425	7	148799876	148823438	-0.759425	1.07592	-0.705838	0.480289	0.318497	0.970242
ENSG00000176720	BOK	2	242498136	242513546	-1.94296	2.75315	-0.705725	0.480359	0.318434	0.970242
ENSG00000130758	MAP3K10	19	40697651	40721482	7381.15	10463	0.705451	0.48053	0.31828	0.970242
ENSG00000074603	DPP8	15	65734801	65810042	8.6715	12.2939	0.705348	0.480594	0.318222	0.970242
ENSG00000245680	ZNF585B	19	37672481	37709055	1.20995	1.71556	0.705282	0.480635	0.318185	0.970242
ENSG00000169118	CSNK1G1	15	64457716	64648442	4.01045	5.6865	0.705259	0.480649	0.318172	0.970242
ENSG00000083812	ZNF324	19	58978423	58984945	7.79826	11.0581	0.70521	0.48068	0.318144	0.970242
ENSG00000033030	ZCCHC8	12	122957417	122985518	2.34232	3.3216	0.705178	0.480699	0.318127	0.970242
ENSG00000152492	CCDC50	3	191046866	191116459	0.27503	0.390025	0.705159	0.480711	0.318116	0.970242
ENSG00000140157	NIPA2	15	23004684	23034427	-0.0804212	0.114097	-0.704849	0.480904	0.317941	0.970242
ENSG00000136319	TTC5	14	20724717	20774153	21.3389	30.2744	0.704849	0.480904	0.317941	0.970242
ENSG00000164620	RELL2	5	141016517	141020644	-0.114401	0.162336	-0.704717	0.480987	0.317867	0.970242
ENSG00000139546	TARBP2	12	53894705	53900215	-5.87344	8.3347	-0.704698	0.480998	0.317857	0.970242
ENSG00000117280	RAB7L1	1	205737114	205744588	0.0280458	0.0397984	0.704696	0.480999	0.317855	0.970242
ENSG00000171241	SHCBP1	16	46614466	46655538	-0.702832	0.997601	-0.704523	0.481107	0.317758	0.970242
ENSG00000197363	ZNF517	8	146024261	146036554	0.46532	0.660669	0.704316	0.481236	0.317642	0.970242
ENSG00000164691	TAGAP	6	159455500	159466184	0.0318553	0.0452373	0.704181	0.48132	0.317566	0.970242
ENSG00000113272	THG1L	5	157158205	157168456	1.81813	2.58255	0.704004	0.48143	0.317467	0.970242
ENSG00000100580	TMED8	14	77801364	77843452	0.0404171	0.0574122	0.703981	0.481445	0.317453	0.970242
ENSG00000152760	TCTEX1D1	1	67218142	67244470	-0.273594	0.3887	-0.703868	0.481515	0.31739	0.970242
ENSG00000151364	KCTD14	11	77726761	77757237	-53.2631	75.7176	-0.703444	0.481779	0.317152	0.970242
ENSG00000258890	CEP95	17	62502706	62538579	-1.22343	1.73941	-0.70336	0.481832	0.317105	0.970242
ENSG00000151553	FAM160B1	10	116581503	116659591	0.0614506	0.0873788	0.703266	0.48189	0.317052	0.970242
ENSG00000131969	ABHD12B	14	51338878	51371688	-2.15305	3.06184	-0.703186	0.48194	0.317007	0.970242
ENSG00000198492	YTHDF2	1	29063133	29096287	-1.50846	2.14542	-0.703109	0.481988	0.316964	0.970242
ENSG00000100979	PLTP	20	44527399	44540794	0.0227466	0.0323539	0.703056	0.482021	0.316934	0.970242
ENSG00000127419	TMEM175	4	926175	952444	-0.123595	0.175816	-0.702983	0.482066	0.316893	0.970242
ENSG00000145075	CCDC39	3	180320646	180588793	-34.1489	48.5816	-0.702919	0.482106	0.316857	0.970242
ENSG00000089127	OAS1	12	113344582	113369990	-0.0704927	0.100329	-0.702613	0.482297	0.316685	0.970281
ENSG00000169085	C8orf46	8	67372238	67430759	1.35248	1.92557	0.702379	0.482443	0.316554	0.970281
ENSG00000221829	FANCG	9	35073832	35080013	0.151283	0.215503	0.702001	0.482679	0.316342	0.970281
ENSG00000198598	MMP17	12	132312938	132336328	-5.50611	7.84376	-0.701972	0.482696	0.316326	0.970281
ENSG00000131634	TMEM204	16	1578689	1605581	0.0708795	0.100991	0.701837	0.482781	0.31625	0.970281
ENSG00000103381	CPPED1	16	12756919	12897874	0.00582824	0.00830478	0.701794	0.482808	0.316226	0.970281
ENSG00000160075	SSU72	1	1477053	1510249	0.0329694	0.0469918	0.701599	0.482929	0.316117	0.970281
ENSG00000134852	CLOCK	4	56294070	56413305	4.93901	7.04147	0.701417	0.483043	0.316015	0.970281
ENSG00000143110	C1orf162	1	112016414	112021134	0.00196999	0.00280864	0.701405	0.48305	0.316008	0.970281
ENSG00000100014	SPECC1L	22	24666786	24813708	0.882306	1.25799	0.701363	0.483077	0.315984	0.970281
ENSG00000240230	COX19	7	938415	1015235	0.379189	0.540658	0.701346	0.483087	0.315975	0.970281
ENSG00000205629	LCMT1	16	25123050	25189552	102.168	145.761	0.700924	0.483351	0.315738	0.970446
ENSG00000135213	POM121C	7	75046066	75115548	-0.296744	0.423408	-0.700846	0.483399	0.315694	0.970446
ENSG00000103064	SLC7A6	16	68298433	68335722	-0.257332	0.3672	-0.700795	0.483431	0.315666	0.970446
ENSG00000159339	PADI4	1	17634690	17690499	-0.001949	0.0027832	-0.700289	0.483747	0.315382	0.970577
ENSG00000148057	IDNK	9	86237964	86259045	0.311871	0.44537	0.700252	0.48377	0.315361	0.970577
ENSG00000073111	MCM2	3	127317066	127341276	0.0956657	0.13664	0.700132	0.483845	0.315294	0.970577
ENSG00000168385	2023-09-02	2	242254515	242293442	0.0138405	0.0197685	0.70013	0.483846	0.315293	0.970577
ENSG00000101363	MANBAL	20	35918041	35945663	-0.402735	0.575437	-0.699878	0.484004	0.315151	0.970718
ENSG00000184619	KRBA2	17	8271955	8280029	-1.6036	2.29256	-0.699481	0.484252	0.314929	0.970961
ENSG00000171045	TSNARE1	8	143293441	143484601	-0.207346	0.296474	-0.699373	0.484319	0.314869	0.970961
ENSG00000184402	SS18L1	20	60718822	60757540	6.11596	8.74628	0.699263	0.484387	0.314807	0.970961
ENSG00000102870	ZNF629	16	30789778	30798523	188.035	268.985	0.699053	0.484519	0.31469	0.971049
ENSG00000163472	TMEM79	1	156252726	156262976	0.392431	0.561492	0.698907	0.48461	0.314607	0.971057
ENSG00000092067	CEBPE	14	23586513	23588825	-0.0390198	0.055844	-0.698728	0.484722	0.314507	0.971097
ENSG00000132639	SNAP25	20	10199478	10288066	2.03336	2.91487	0.697581	0.485439	0.313865	0.971097
ENSG00000163939	PBRM1	3	52579368	52719933	-0.914718	1.31135	-0.697538	0.485466	0.313841	0.971097
ENSG00000156587	UBE2L6	11	57319129	57335757	-0.787987	1.12974	-0.697497	0.485492	0.313818	0.971097
ENSG00000175595	ERCC4	16	14014014	14046202	6.60198	9.4654	0.697485	0.485499	0.313812	0.971097
ENSG00000004059	ARF5	7	127228399	127231759	0.300802	0.431388	0.697287	0.485623	0.313701	0.971097
ENSG00000100373	UPK3A	22	45680863	45691755	0.0826569	0.118543	0.697272	0.485632	0.313692	0.971097
ENSG00000064655	EYA2	20	45523263	45817492	-11.908	17.0832	-0.697061	0.485764	0.313574	0.971097
ENSG00000077809	GTF2I	7	74071994	74175026	4.89457	7.02201	0.697032	0.485783	0.313558	0.971097
ENSG00000133063	CHIT1	1	203181955	203242769	-0.16903	0.242524	-0.69696	0.485828	0.313518	0.971097
ENSG00000104976	SNAPC2	19	7985201	7988135	-0.130219	0.186922	-0.69665	0.486022	0.313344	0.971097
ENSG00000103415	HMOX2	16	4524691	4560348	0.211653	0.303843	0.696588	0.486061	0.313309	0.971097
ENSG00000181649	PHLDA2	11	2949503	2950685	0.883134	1.26786	0.696554	0.486082	0.313291	0.971097
ENSG00000170145	SIK2	11	111473115	111601577	40.0266	57.4838	0.696311	0.486234	0.313155	0.971097
ENSG00000181894	ZNF329	19	58637619	58666477	-1.27254	1.82837	-0.696001	0.486428	0.312981	0.971097
ENSG00000178772	CPN2	3	194060494	194072057	0.0565265	0.0812265	0.695912	0.486484	0.312931	0.971097
ENSG00000078618	NRD1	1	52254863	52344477	0.00897656	0.0129008	0.695816	0.486544	0.312878	0.971097
ENSG00000149548	CCDC15	11	124824017	124911385	0.37521	0.539324	0.695704	0.486614	0.312815	0.971097
ENSG00000104522	TSTA3	8	144694788	144700218	-0.0226053	0.032498	-0.695592	0.486684	0.312753	0.971097
ENSG00000108039	XPNPEP1	10	111624524	111683311	0.367228	0.527937	0.695591	0.486685	0.312752	0.971097
ENSG00000104129	DNAJC17	15	41060067	41099675	-1.37999	1.98394	-0.695579	0.486693	0.312745	0.971097
ENSG00000184389	A3GALT2	1	33772367	33786699	-0.178125	0.256167	-0.695347	0.486838	0.312616	0.971097
ENSG00000124091	GCNT7	20	55066548	55100981	-8.99207	12.9431	-0.694738	0.487219	0.312275	0.971097
ENSG00000177105	RHOG	11	3848208	3862213	0.00078968	0.00113687	0.694607	0.487302	0.312202	0.971097
ENSG00000184979	USP18	22	18632666	18660164	-1.07996	1.55487	-0.694564	0.487329	0.312178	0.971097
ENSG00000115839	RAB3GAP1	2	135809835	135933964	-13.7066	19.7379	-0.694428	0.487414	0.312102	0.971097
ENSG00000143409	FAM63A	1	150969025	150980851	-0.0430594	0.0620268	-0.694206	0.487553	0.311978	0.971097
ENSG00000059145	UNKL	16	1413206	1464752	-0.792725	1.14196	-0.694177	0.487571	0.311962	0.971097
ENSG00000124523	SIRT5	6	13574816	13614790	0.131584	0.189588	0.694056	0.487647	0.311894	0.971097
ENSG00000160200	CBS	21	44473301	44497053	0.0436951	0.0629687	0.693918	0.487733	0.311817	0.971097
ENSG00000117691	NENF	1	212606229	212619714	3.41633	4.9256	0.693588	0.487941	0.311633	0.971097
ENSG00000141027	NCOR1	17	15932471	16121499	-0.172978	0.249418	-0.693525	0.48798	0.311598	0.971097
ENSG00000048028	USP28	11	113668596	113746292	-0.361664	0.52149	-0.693519	0.487984	0.311594	0.971097
ENSG00000091542	ALKBH5	17	18086392	18113268	-0.0289387	0.0417287	-0.693497	0.487998	0.311582	0.971097
ENSG00000154845	PPP4R1	18	9546789	9615238	-0.681468	0.982667	-0.693488	0.488003	0.311577	0.971097
ENSG00000198874	TYW1	7	66460160	66704501	0.612198	0.882836	0.693445	0.48803	0.311553	0.971097
ENSG00000032742	IFT88	13	21140585	21265503	0.463891	0.669322	0.693076	0.488262	0.311347	0.971097
ENSG00000124104	SNX21	20	44462449	44471914	0.735969	1.06191	0.693059	0.488272	0.311338	0.971097
ENSG00000206561	COLQ	3	15491640	15563258	-0.173235	0.250159	-0.6925	0.488623	0.311026	0.971097
ENSG00000137261	KIAA0319	6	24544332	24646383	5.76542	8.33103	0.692042	0.488911	0.31077	0.971097
ENSG00000196565	HBG2	11	5274420	5667019	-0.0002248	0.00032493	-0.691952	0.488967	0.31072	0.971097
ENSG00000143374	TARS2	1	150459887	150480078	0.85627	1.23749	0.691941	0.488974	0.310714	0.971097
ENSG00000163348	PYGO2	1	154929502	154936329	-21.5141	31.0967	-0.691844	0.489035	0.31066	0.971097
ENSG00000163067	ZNF2	2	95831177	95850065	33.8478	48.9339	0.691705	0.489122	0.310582	0.971097
ENSG00000104738	MCM4	8	48872745	48890720	0.908609	1.3137	0.691643	0.489161	0.310548	0.971097
ENSG00000127483	HP1BP3	1	21069154	21113816	3.68959	5.33557	0.691507	0.489247	0.310472	0.971097
ENSG00000110921	MVK	12	110011060	110035067	-9.71221	14.0463	-0.691444	0.489286	0.310437	0.971097
ENSG00000135801	TAF5L	1	229728858	229761794	8.68307	12.5592	0.69137	0.489333	0.310395	0.971097
ENSG00000138785	INTS12	4	106603784	106817143	1.87609	2.71363	0.691361	0.489339	0.31039	0.971097
ENSG00000109775	UFSP2	4	186320694	186347139	0.355706	0.514504	0.691358	0.489341	0.310389	0.971097
ENSG00000179889	PDXDC1	16	15068448	15233196	-0.23858	0.345179	-0.691178	0.489454	0.310289	0.971097
ENSG00000119227	PIGZ	3	196673214	196695931	0.550862	0.797038	0.691137	0.48948	0.310265	0.971097
ENSG00000158158	CNNM4	2	97426639	97477628	-2.06231	2.98422	-0.691071	0.489521	0.310229	0.971097
ENSG00000185658	BRWD1	21	40556102	40693485	16.9128	24.4781	0.690936	0.489605	0.310154	0.971097
ENSG00000187566	NHLRC1	6	18120718	18122851	20.8109	30.1236	0.69085	0.48966	0.310105	0.971097
ENSG00000213390	ARHGAP19	10	98978996	99052413	-0.041005	0.0593545	-0.690849	0.48966	0.310105	0.971097
ENSG00000174748	RPL15	3	23958036	23965183	0.101401	0.146846	0.690526	0.489864	0.309925	0.971097
ENSG00000143258	USP21	1	161129240	161135513	1.30897	1.89575	0.690475	0.489896	0.309896	0.971097
ENSG00000135272	MDFIC	7	114562209	114659256	-0.506758	0.733947	-0.690456	0.489907	0.309886	0.971097
ENSG00000156171	DRAM2	1	111659955	111682838	0.0239932	0.0347614	0.690226	0.490052	0.309758	0.971097
ENSG00000176124	DLEU1	13	50656307	51297372	-3.55038	5.14783	-0.689684	0.490393	0.309456	0.971097
ENSG00000129351	ILF3	19	10764937	10803093	-4.66432	6.76335	-0.689646	0.490417	0.309435	0.971097
ENSG00000181631	P2RY13	3	151044100	151047336	-0.0267281	0.0387593	-0.689593	0.49045	0.309405	0.971097
ENSG00000125864	BFSP1	20	17474550	17549865	-6.14866	8.91686	-0.689554	0.490474	0.309384	0.971097
ENSG00000105245	NUMBL	19	41172596	41196877	-0.208364	0.302258	-0.689358	0.490598	0.309274	0.971097
ENSG00000108828	VAT1	17	41166622	41177140	-0.0349129	0.0506544	-0.689239	0.490673	0.309208	0.971097
ENSG00000175787	ZNF169	9	97021593	97063736	-2.56006	3.71576	-0.688975	0.490839	0.309061	0.971097
ENSG00000124107	SLPI	20	43880880	43883205	0.00315652	0.00458228	0.688854	0.490915	0.308994	0.971097
ENSG00000162139	NEU3	11	74699179	74729938	3.32501	4.82741	0.688776	0.490964	0.30895	0.971097
ENSG00000187187	ZNF546	19	40490041	40523514	-15.4602	22.4474	-0.688726	0.490995	0.308923	0.971097
ENSG00000124217	MOCS3	20	49575363	49577820	-4.81363	6.99394	-0.688258	0.49129	0.308662	0.971097
ENSG00000138867	GUCD1	22	24936406	24951903	0.352401	0.512064	0.688197	0.491329	0.308628	0.971097
ENSG00000184361	SPATA32	17	43331760	43339479	-14.1323	20.5393	-0.688061	0.491414	0.308552	0.971097
ENSG00000144891	AGTR1	3	148415571	148460795	34.4999	50.1451	0.688001	0.491452	0.308519	0.971097
ENSG00000007312	CD79B	17	62006100	62009714	0.129716	0.188557	0.68794	0.49149	0.308485	0.971097
ENSG00000171634	BPTF	17	65821640	65980494	6.15643	8.95205	0.687712	0.491634	0.308358	0.971097
ENSG00000153157	SYCP2L	6	10748027	10979553	-0.676682	0.984164	-0.68757	0.491723	0.308279	0.971097
ENSG00000185651	UBE2L3	22	21903736	21978323	0.277501	0.403652	0.687475	0.491783	0.308226	0.971097
ENSG00000169679	BUB1	2	111395275	111435691	-0.157642	0.229437	-0.68708	0.492032	0.308007	0.971097
ENSG00000173728	C1orf100	1	244515937	244552965	2.74581	3.99744	0.686893	0.49215	0.307902	0.971097
ENSG00000165102	HGSNAT	8	42995556	43057998	4.28851	6.24502	0.686709	0.492266	0.3078	0.971097
ENSG00000167613	LAIR1	19	54865362	54882165	-0.0552304	0.0804378	-0.686622	0.492321	0.307752	0.971097
ENSG00000175746	C15orf54	15	39542885	39547046	2.3093	3.36375	0.686528	0.49238	0.307699	0.971097
ENSG00000178623	GPR35	2	241544848	241570676	-0.0979684	0.142826	-0.685927	0.492759	0.307366	0.971097
ENSG00000142197	DOPEY2	21	37529080	37666572	-0.258123	0.376418	-0.685735	0.49288	0.307259	0.971097
ENSG00000086061	DNAJA1	9	33025209	33039905	0.0351269	0.0512314	0.685652	0.492933	0.307212	0.971097
ENSG00000100162	CENPM	22	42334725	42343168	0.460137	0.671137	0.685609	0.49296	0.307188	0.971097
ENSG00000171316	CHD7	8	61591337	61779465	1.15295	1.68188	0.685514	0.493019	0.307136	0.971097
ENSG00000134245	WNT2B	1	113009163	113072787	-58.5414	85.3979	-0.685513	0.49302	0.307135	0.971097
ENSG00000196367	TRRAP	7	98475556	98610866	0.955267	1.39371	0.685412	0.493084	0.307079	0.971097
ENSG00000112972	HMGCS1	5	43289497	43313614	11.6638	17.0178	0.685384	0.493102	0.307064	0.971097
ENSG00000168268	NT5DC2	3	52558386	52569070	0.540322	0.788415	0.685327	0.493138	0.307032	0.971097
ENSG00000182149	IST1	16	71879899	71962913	-0.067434	0.0984429	-0.685006	0.49334	0.306854	0.971097
ENSG00000137757	CASP5	11	104864962	104893895	0.0231692	0.0338277	0.68492	0.493394	0.306806	0.971097
ENSG00000065802	ASB1	2	239335383	239360891	0.67818	0.990199	0.684892	0.493412	0.30679	0.971097
ENSG00000182557	SPNS3	17	4336983	4391503	0.0835287	0.12198	0.684775	0.493486	0.306725	0.971097
ENSG00000151881	C5orf28	5	43444354	43483995	17.9957	26.2831	0.684687	0.493541	0.306676	0.971097
ENSG00000268173	PIK3R2	19	18263968	18288927	0.299003	0.436733	0.684634	0.493575	0.306647	0.971097
ENSG00000105647	PIK3R2	19	18263928	18281350	0.299003	0.436733	0.684634	0.493575	0.306647	0.971097
ENSG00000173068	BNC2	9	16409501	16870841	-702.395	1026.01	-0.68459	0.493602	0.306623	0.971097
ENSG00000132792	CTNNBL1	20	36322408	36500531	-0.261014	0.381297	-0.684541	0.493634	0.306595	0.971097
ENSG00000116791	CRYZ	1	75171170	75199092	-0.0729159	0.106543	-0.684383	0.493733	0.306508	0.971097
ENSG00000089723	OTUB2	14	94492675	94515276	10.026	14.6514	0.684299	0.493786	0.306461	0.971097
ENSG00000011021	CLCN6	1	11866207	11903201	0.610304	0.891891	0.684281	0.493798	0.306451	0.971097
ENSG00000122507	BBS9	7	33168856	33645680	322.406	471.186	0.684243	0.493822	0.30643	0.971097
ENSG00000172175	MALT1	18	56338618	56417371	-0.0496255	0.0725566	-0.683956	0.494003	0.306271	0.971097
ENSG00000035499	DEPDC1B	5	59892739	59996017	0.452367	0.661474	0.683877	0.494053	0.306226	0.971097
ENSG00000183655	KLHL25	15	86302554	86338261	0.386435	0.565133	0.683795	0.494104	0.306181	0.971097
ENSG00000105254	TBCB	19	36605191	36616849	0.436731	0.638852	0.683619	0.494216	0.306083	0.971097
ENSG00000125812	GZF1	20	23342787	23353700	-1.00769	1.47445	-0.683435	0.494332	0.305981	0.971097
ENSG00000140987	ZSCAN32	16	3432085	3451065	-0.352877	0.516401	-0.683339	0.494393	0.305928	0.971097
ENSG00000135452	TSPAN31	12	58131796	58143994	-1.0446	1.52893	-0.683222	0.494467	0.305863	0.971097
ENSG00000167658	EEF2	19	3976054	3985467	-0.0110597	0.0161938	-0.682959	0.494633	0.305717	0.971097
ENSG00000212643	ZRSR1	5	112227313	112228791	0.965931	1.41437	0.682939	0.494645	0.305706	0.971097
ENSG00000257704	PRR24	19	47778142	47778979	0.422674	0.618966	0.682871	0.494688	0.305668	0.971097
ENSG00000178105	DDX10	11	108535752	108811657	9.01091	13.2068	0.682291	0.495055	0.305346	0.971645
ENSG00000181915	ADO	10	64564516	64568238	-2.00736	2.94394	-0.681862	0.495326	0.305109	0.971917
ENSG00000038532	CLEC16A	16	11038345	11276046	2.27435	3.33582	0.681795	0.495369	0.305071	0.971917
ENSG00000125814	NAPB	20	23355159	23402125	0.405248	0.59456	0.681593	0.495496	0.30496	0.971996
ENSG00000189045	ANKDD1B	5	74907284	74967671	5.01402	7.36074	0.681184	0.495755	0.304733	0.972078
ENSG00000156970	BUB1B	15	40453224	40513337	-0.591236	0.868151	-0.681029	0.495853	0.304647	0.972078
ENSG00000165948	IFI27L1	14	94547628	94570192	-0.253196	0.372006	-0.680624	0.49611	0.304422	0.972078
ENSG00000143420	ENSA	1	150573327	150602088	0.20585	0.302481	0.680538	0.496164	0.304375	0.972078
ENSG00000153395	LPCAT1	5	1456595	1524092	0.0104285	0.0153263	0.680434	0.49623	0.304317	0.972078
ENSG00000112212	TSPO2	6	41010293	41012076	-0.0334629	0.049195	-0.68021	0.496372	0.304193	0.972078
ENSG00000033050	ABCF2	7	150904923	150924316	-0.188164	0.276916	-0.679498	0.496823	0.303799	0.972078
ENSG00000160679	CHTOP	1	153606525	153618782	-0.0900858	0.132578	-0.679491	0.496827	0.303795	0.972078
ENSG00000188582	PAQR9	3	142668006	142682178	-3.3636	4.95069	-0.67942	0.496872	0.303755	0.972078
ENSG00000134352	IL6ST	5	55230923	55290821	3.21937	4.74005	0.679185	0.497021	0.303626	0.972078
ENSG00000127554	GFER	16	2034208	2037750	1.03815	1.52886	0.679037	0.497114	0.303544	0.972078
ENSG00000177462	OR2T8	1	248084320	248085258	-0.562576	0.828819	-0.678768	0.497285	0.303395	0.972078
ENSG00000184677	ZBTB40	1	22778344	22857650	-0.897362	1.3221	-0.678742	0.497301	0.30338	0.972078
ENSG00000182324	KCNJ14	19	48958766	48969367	116.995	172.384	0.678692	0.497333	0.303353	0.972078
ENSG00000133193	FAM104A	17	71203492	71232892	0.0397189	0.0585227	0.678692	0.497333	0.303352	0.972078
ENSG00000134627	PIWIL4	11	94277006	94354587	-56.3946	83.0959	-0.678669	0.497348	0.30334	0.972078
ENSG00000136052	SLC41A2	12	105196331	105352522	-15.9586	23.5147	-0.678663	0.497351	0.303337	0.972078
ENSG00000113361	CDH6	5	31193857	31329253	12.043	17.7457	0.678641	0.497366	0.303324	0.972078
ENSG00000181374	CCL13	17	32683471	32685629	-22.741	33.5188	-0.678456	0.497483	0.303222	0.972078
ENSG00000087077	TRIP6	7	100464760	100471076	-0.0735643	0.108432	-0.67844	0.497493	0.303213	0.972078
ENSG00000137936	BCAR3	1	94027347	94312706	-5.15967	7.61114	-0.67791	0.497829	0.30292	0.972078
ENSG00000167920	TMEM99	17	38975358	38992522	0.337772	0.498298	0.677851	0.497866	0.302887	0.972078
ENSG00000072778	ACADVL	17	7120444	7128592	-0.0168951	0.0249273	-0.677776	0.497914	0.302846	0.972078
ENSG00000100347	SAMM50	22	44351301	44406411	0.0565281	0.0834234	0.677605	0.498022	0.302751	0.972078
ENSG00000089220	PEBP1	12	118573663	118583389	0.0765593	0.112992	0.677567	0.498046	0.30273	0.972078
ENSG00000256061	DYX1C1	15	55702723	55800432	-8.02131	11.8412	-0.677407	0.498148	0.302642	0.972078
ENSG00000124145	SDC4	20	43953928	43977064	-18767.6	27705.5	-0.677398	0.498154	0.302637	0.972078
ENSG00000047315	POLR2B	4	57843888	57897334	-1.59465	2.35477	-0.677197	0.498281	0.302526	0.972078
ENSG00000158402	CDC25C	5	137620954	137674044	-0.240916	0.355762	-0.677184	0.498289	0.302518	0.972078
ENSG00000196363	WDR5	9	137000487	137025093	-0.242622	0.358396	-0.676965	0.498428	0.302398	0.972078
ENSG00000134262	AP4B1	1	114437370	114447823	0.150931	0.223028	0.676736	0.498573	0.302271	0.972078
ENSG00000141562	NARF	17	80416056	80448413	0.0392825	0.0580494	0.676709	0.498591	0.302256	0.972078
ENSG00000188493	C19orf54	19	41246761	41257458	-0.082151	0.121399	-0.676702	0.498595	0.302252	0.972078
ENSG00000104812	GYS1	19	49471382	49496567	-2.12552	3.14197	-0.676492	0.498729	0.302136	0.972078
ENSG00000127616	SMARCA4	19	11071598	11176071	-0.291841	0.431627	-0.676141	0.498951	0.301942	0.972078
ENSG00000137135	ARHGEF39	9	35658872	35675863	-0.516643	0.764495	-0.675796	0.49917	0.301751	0.972078
ENSG00000159423	ALDH4A1	1	19197926	19229275	0.776125	1.14924	0.675335	0.499463	0.301497	0.972078
ENSG00000156521	TYSND1	10	71897737	71906432	0.751906	1.11354	0.675239	0.499524	0.301443	0.972078
ENSG00000103978	TMEM87A	15	42502730	42565861	1.50916	2.23502	0.675234	0.499527	0.301441	0.972078
ENSG00000116731	PRDM2	1	14026693	14151574	-2.96042	4.38616	-0.674947	0.49971	0.301282	0.972078
ENSG00000101292	PROKR2	20	5282317	5297378	3.13051	4.63974	0.674718	0.499855	0.301156	0.972078
ENSG00000125834	STK35	20	2082257	2157684	0.47406	0.702668	0.674657	0.499894	0.301122	0.972078
ENSG00000144445	KANSL1L	2	210886147	211036107	3.37558	5.00413	0.674558	0.499956	0.301068	0.972078
ENSG00000107562	CXCL12	10	44793038	44881941	-2.30452	3.41727	-0.674375	0.500073	0.300967	0.972078
ENSG00000093217	XYLB	3	38388251	38462839	-3.92936	5.82703	-0.674334	0.500099	0.300944	0.972078
ENSG00000133704	IPO8	12	30781922	30848920	-0.178215	0.26432	-0.674239	0.500159	0.300892	0.972078
ENSG00000155438	NIFK	2	122484521	122494499	-7.73355	11.4738	-0.674017	0.5003	0.300769	0.972078
ENSG00000103174	NAGPA	16	5074845	5084142	-0.108583	0.161147	-0.673814	0.50043	0.300657	0.972078
ENSG00000216490	IFI30	19	18283972	18288927	0.00170372	0.00252881	0.673723	0.500487	0.300607	0.972078
ENSG00000173511	VEGFB	11	64002010	64006259	-0.148566	0.220598	-0.673469	0.500649	0.300467	0.972078
ENSG00000135976	ANKRD36	2	97779233	97930258	4.25874	6.32426	0.673397	0.500695	0.300427	0.972078
ENSG00000141480	ARRB2	17	4613784	4624794	-0.0005007	0.00074368	-0.673317	0.500745	0.300383	0.972078
ENSG00000157326	DHRS4	14	24422795	24438488	0.174488	0.259154	0.673299	0.500757	0.300373	0.972078
ENSG00000038382	TRIO	5	14143811	14532235	-3.48468	5.17567	-0.673283	0.500768	0.300364	0.972078
ENSG00000180376	CCDC66	3	56591189	56655846	0.519983	0.772341	0.673256	0.500784	0.300349	0.972078
ENSG00000204070	SYS1	20	43990577	44005438	-1.41284	2.09857	-0.673238	0.500796	0.300339	0.972078
ENSG00000206053	HN1L	16	1728257	1752281	0.827858	1.23013	0.672983	0.500958	0.300199	0.972078
ENSG00000177200	CHD9	16	53088945	53363062	15.0052	22.3004	0.672865	0.501033	0.300134	0.972078
ENSG00000188315	C3orf62	3	49306035	49315342	-0.076481	0.113675	-0.672803	0.501073	0.300099	0.972078
ENSG00000176182	MYPOP	19	46393278	46405862	1.11379	1.65568	0.67271	0.501132	0.300048	0.972078
ENSG00000100697	DICER1	14	95552565	95624347	13.9084	20.6752	0.67271	0.501132	0.300048	0.972078
ENSG00000183396	TMEM89	3	48658192	48659288	1.33401	1.98318	0.672663	0.501162	0.300022	0.972078
ENSG00000189337	KAZN	1	14925200	15444539	0.797003	1.18504	0.672552	0.501232	0.299961	0.972078
ENSG00000120008	WDR11	10	122610687	122669036	-0.181055	0.269235	-0.672478	0.50128	0.29992	0.972078
ENSG00000169689	STRA13	17	79976578	79981983	-0.0692498	0.10298	-0.672456	0.501294	0.299908	0.972078
ENSG00000044090	CUL7	6	43005355	43021683	1.61999	2.40942	0.67236	0.501355	0.299855	0.972078
ENSG00000104419	NDRG1	8	134249414	134314265	0.0272759	0.0405721	0.672282	0.501404	0.299812	0.972078
ENSG00000171777	RASGRP4	19	38899695	38916945	-0.0092149	0.0137135	-0.67196	0.501609	0.299635	0.972268
ENSG00000243646	IL10RB	21	34638663	34669539	0.00723556	0.0107754	0.67149	0.501909	0.299375	0.972268
ENSG00000169330	KIAA1024	15	79724858	79764632	-0.958154	1.42704	-0.67143	0.501947	0.299342	0.972268
ENSG00000198700	IPO9	1	201798269	201853422	9.25248	13.7839	0.671254	0.502059	0.299246	0.972268
ENSG00000168575	SLC20A2	8	42273993	42397069	5.5577	8.28436	0.670866	0.502306	0.299032	0.972268
ENSG00000119737	GPR75	2	54080050	54087126	2.22226	3.31291	0.670789	0.502355	0.29899	0.972268
ENSG00000089280	FUS	16	31191431	31203127	0.699904	1.04383	0.670516	0.502529	0.298839	0.972268
ENSG00000130779	CLIP1	12	122755979	122907179	-15.2607	22.7616	-0.67046	0.502565	0.298808	0.972268
ENSG00000110172	CHORDC1	11	89934328	89956532	0.730175	1.08921	0.670369	0.502622	0.298758	0.972268
ENSG00000151846	PABPC3	13	25670300	25673389	-0.430254	0.642047	-0.670128	0.502776	0.298625	0.972268
ENSG00000146830	GIGYF1	7	100277130	100287071	-0.0314789	0.0469858	-0.669966	0.50288	0.298536	0.972268
ENSG00000132670	PTPRA	20	2844830	3019722	1.11646	1.66687	0.669798	0.502987	0.298443	0.972268
ENSG00000138386	NAB1	2	191511472	191557492	-1.38998	2.07584	-0.6696	0.503113	0.298335	0.972268
ENSG00000183020	AP2A2	11	924894	1012239	-0.365833	0.546373	-0.669566	0.503135	0.298316	0.972268
ENSG00000204869	IGFL4	19	46543006	46580376	-15.8008	23.5995	-0.669541	0.50315	0.298302	0.972268
ENSG00000205531	NAP1L4	11	2965667	3013607	0.314214	0.469371	0.669435	0.503218	0.298244	0.972268
ENSG00000149743	TRPT1	11	63991271	63993726	-0.283534	0.423545	-0.669432	0.50322	0.298242	0.972268
ENSG00000206127	GOLGA8O	15	32737307	32747835	-1.03918	1.55252	-0.669349	0.503273	0.298196	0.972268
ENSG00000163466	ARPC2	2	219081817	219119079	-0.0096226	0.0143798	-0.669178	0.503382	0.298102	0.972268
ENSG00000144591	GMPPA	2	220363589	220371710	-0.117125	0.175047	-0.669102	0.503431	0.29806	0.972268
ENSG00000185056	C5orf47	5	173400782	173433143	2.4191	3.61553	0.669084	0.503442	0.298051	0.972268
ENSG00000007038	PRSS21	16	2867164	2876305	-43.3413	64.7926	-0.668922	0.503545	0.297962	0.972268
ENSG00000102445	KIAA0226L	13	46916139	47012325	-0.0445297	0.0666003	-0.668611	0.503744	0.29779	0.972268
ENSG00000249087	C1orf213	1	23695490	23698332	1.52969	2.2884	0.668456	0.503842	0.297705	0.972268
ENSG00000151414	NEK7	1	198126093	198291550	0.293115	0.438577	0.668332	0.503921	0.297637	0.972268
ENSG00000151224	MAT1A	10	82031576	82049440	-0.0440734	0.0659518	-0.668267	0.503963	0.297601	0.972268
ENSG00000111540	RAB5B	12	56367697	56388490	-0.223879	0.335027	-0.668242	0.503979	0.297587	0.972268
ENSG00000107014	RLN2	9	5299868	5304969	0.217337	0.325259	0.668198	0.504007	0.297563	0.972268
ENSG00000130772	MED18	1	28655513	28662476	-0.612324	0.916455	-0.668144	0.504042	0.297534	0.972268
ENSG00000143178	TBX19	1	168250278	168283664	6.08005	9.1029	0.667924	0.504182	0.297413	0.972294
ENSG00000240720	LRRD1	7	91741473	91808845	52.3978	78.4576	0.667849	0.50423	0.297371	0.972294
ENSG00000101158	NELFCD	20	57556263	57570188	0.0317086	0.0474962	0.667603	0.504387	0.297236	0.97238
ENSG00000106400	ZNHIT1	7	100860949	100867471	-3.34849	5.01747	-0.667365	0.504539	0.297105	0.97238
ENSG00000244509	APOBEC3C	22	39410088	39416357	0.0164546	0.0246584	0.667301	0.50458	0.29707	0.97238
ENSG00000175467	SART1	11	65729160	65747299	0.816574	1.2241	0.667079	0.504722	0.296948	0.97238
ENSG00000100601	ALKBH1	14	78138747	78174363	1.19079	1.78528	0.667003	0.50477	0.296906	0.97238
ENSG00000107099	DOCK8	9	214854	465259	-0.018374	0.0275528	-0.666864	0.504859	0.29683	0.97238
ENSG00000172530	BANP	16	87982850	88110924	0.914051	1.37111	0.666649	0.504996	0.296712	0.97238
ENSG00000169884	WNT10B	12	49359123	49365546	-0.255623	0.383572	-0.666427	0.505138	0.29659	0.97238
ENSG00000137601	NEK1	4	170314426	170533780	-1.77871	2.66933	-0.666351	0.505187	0.296548	0.97238
ENSG00000169612	FAM103A1	15	83654959	83659809	0.113283	0.170016	0.666308	0.505215	0.296524	0.97238
ENSG00000115902	SLC1A4	2	65215611	65250999	-0.261272	0.392142	-0.66627	0.505238	0.296504	0.97238
ENSG00000101190	TCFL5	20	61472467	61493115	0.528741	0.794046	0.665882	0.505486	0.296291	0.972486
ENSG00000122085	MTERFD2	2	242011584	242041747	0.0766787	0.115262	0.665258	0.505885	0.295948	0.972486
ENSG00000116906	GNPAT	1	231376953	231413719	0.418755	0.629542	0.665174	0.505939	0.295901	0.972486
ENSG00000267368	UPK3BL	7	102277472	102283238	-0.0240805	0.0362034	-0.665144	0.505958	0.295885	0.972486
ENSG00000146414	SHPRH	6	146185381	146285559	38.8102	58.3565	0.665055	0.506016	0.295836	0.972486
ENSG00000178234	GALNT11	7	151722759	151819425	2.44538	3.67719	0.665014	0.506041	0.295814	0.972486
ENSG00000175894	TSPEAR	21	45917775	46131495	-4.74909	7.14441	-0.664729	0.506224	0.295657	0.972486
ENSG00000196431	CRYBA4	22	27017928	27026636	-4.30095	6.47082	-0.664669	0.506262	0.295624	0.972486
ENSG00000108953	YWHAE	17	1247566	1303672	-0.0833635	0.125429	-0.664629	0.506288	0.295602	0.972486
ENSG00000163430	FSTL1	3	120111140	120170100	22.801	34.325	0.664267	0.506519	0.295404	0.972486
ENSG00000143924	EML4	2	42396490	42559688	-0.276343	0.416127	-0.664083	0.506637	0.295303	0.972486
ENSG00000159197	KCNE2	21	35736323	35743688	47.3635	71.3366	0.663944	0.506726	0.295227	0.972486
ENSG00000111859	NEDD9	6	11183531	11382581	-0.847282	1.27649	-0.663757	0.506846	0.295124	0.972486
ENSG00000140264	SERF2	15	44069285	44094787	0.0206087	0.0310616	0.663476	0.507026	0.29497	0.972486
ENSG00000106344	RBM28	7	127937738	127983962	1.60647	2.42169	0.663368	0.507095	0.294911	0.972486
ENSG00000005020	SKAP2	7	26706681	27034858	-0.0040867	0.00616676	-0.662692	0.507528	0.29454	0.972486
ENSG00000198648	STK39	2	168810530	169104651	-0.114587	0.172929	-0.662625	0.507571	0.294503	0.972486
ENSG00000140043	PTGR2	14	74318547	74353530	0.5108	0.770952	0.662558	0.507614	0.294467	0.972486
ENSG00000136448	NMT1	17	43128978	43186384	-0.0543214	0.0820047	-0.662418	0.507703	0.29439	0.972486
ENSG00000183784	C9orf66	9	213108	215893	0.406469	0.613975	0.662028	0.507953	0.294176	0.972486
ENSG00000175105	ZNF654	3	88188254	88193815	-1.77566	2.68323	-0.661763	0.508123	0.294031	0.972486
ENSG00000214756	METTL12	11	62432781	62435968	0.807541	1.22078	0.661496	0.508294	0.293885	0.972486
ENSG00000221821	C6orf226	6	42858005	42858554	-1.06302	1.60736	-0.661347	0.50839	0.293803	0.972486
ENSG00000151135	C12orf23	12	107349497	107372556	-2.93683	4.44079	-0.661329	0.508401	0.293793	0.972486
ENSG00000170382	LRRN2	1	204586298	204654861	-0.153082	0.231622	-0.660914	0.508668	0.293566	0.972486
ENSG00000135314	KHDC1	6	73951037	74020088	4.58141	6.93233	0.660876	0.508692	0.293545	0.972486
ENSG00000116574	RHOU	1	228870824	228882416	-1.03278	1.56287	-0.660825	0.508724	0.293517	0.972486
ENSG00000169660	HEXDC	17	80376194	80400521	-0.0301472	0.0456324	-0.660654	0.508834	0.293424	0.972486
ENSG00000198130	HIBCH	2	191054461	191208919	-0.348852	0.528059	-0.66063	0.50885	0.293411	0.972486
ENSG00000215305	VPS16	20	2821349	2847378	0.157645	0.238696	0.660444	0.508969	0.293309	0.972486
ENSG00000139624	CERS5	12	50523575	50561288	-0.106112	0.160688	-0.660362	0.509022	0.293264	0.972486
ENSG00000131100	ATP6V1E1	22	18074902	18111584	0.0438991	0.0664777	0.660359	0.509024	0.293262	0.972486
ENSG00000197713	RPE	2	210867289	210886300	-4.18252	6.33425	-0.660303	0.50906	0.293231	0.972486
ENSG00000128050	PAICS	4	57301907	57327534	-0.284166	0.430417	-0.66021	0.509119	0.293181	0.972486
ENSG00000131508	UBE2D2	5	138906016	139008018	-23.7058	35.9256	-0.659859	0.509344	0.292988	0.972486
ENSG00000108679	LGALS3BP	17	76967320	76976191	10.1496	15.3849	0.659711	0.50944	0.292907	0.972486
ENSG00000110395	CBL	11	119076752	119178859	0.242154	0.367152	0.659547	0.509544	0.292818	0.972486
ENSG00000153531	ADPRHL1	13	114076260	114107839	1.0911	1.65443	0.659501	0.509574	0.292793	0.972486
ENSG00000108468	CBX1	17	46147414	46178883	0.489991	0.743059	0.659423	0.509624	0.29275	0.972486
ENSG00000131398	KCNC3	19	50815194	50836772	-2.31437	3.51004	-0.659359	0.509665	0.292715	0.972486
ENSG00000157303	SUSD3	9	95820989	95847420	0.16782	0.254561	0.659252	0.509734	0.292656	0.972486
ENSG00000128284	APOL3	22	36536372	36562225	-4.46	6.76543	-0.659234	0.509745	0.292647	0.972486
ENSG00000130803	ZNF317	19	9251056	9274100	0.802497	1.21764	0.659061	0.509857	0.292552	0.972486
ENSG00000008277	ADAM22	7	87563458	87832204	156.7	237.762	0.65906	0.509857	0.292551	0.972486
ENSG00000101665	SMAD7	18	46446223	46477081	-0.443811	0.673403	-0.659057	0.509859	0.29255	0.972486
ENSG00000164924	YWHAZ	8	101928753	101965616	0.00624955	0.00948411	0.65895	0.509928	0.292491	0.972486
ENSG00000144852	NR1I2	3	119499331	119537332	3.38815	5.14185	0.658936	0.509937	0.292484	0.972486
ENSG00000140450	ARRDC4	15	98462784	98517068	-0.0297796	0.0451955	-0.658906	0.509956	0.292467	0.972486
ENSG00000137965	IFI44	1	79115481	79129763	-0.09208	0.139778	-0.658759	0.510051	0.292387	0.972486
ENSG00000152684	PELO	5	52083774	52099880	0.370499	0.562491	0.658675	0.510105	0.292341	0.972486
ENSG00000269404	SPIB	19	50922195	50934570	-0.420944	0.639417	-0.658325	0.51033	0.292149	0.972486
ENSG00000175106	TVP23C	17	15341205	15466909	2.24282	3.40699	0.658301	0.510344	0.292137	0.972486
ENSG00000160818	GPATCH4	1	156564279	156571288	-2.14704	3.26167	-0.658263	0.510369	0.292115	0.972486
ENSG00000169896	ITGAM	16	31271311	31344213	0.00353124	0.0053649	0.658212	0.510402	0.292088	0.972486
ENSG00000172349	IL16	15	81451916	81605104	0.02426	0.0368709	0.657972	0.510556	0.291957	0.972486
ENSG00000228672	PROB1	5	138727635	138730885	-2.26861	3.44879	-0.657797	0.510669	0.291861	0.972486
ENSG00000159873	CCDC117	22	29168662	29185283	0.484091	0.73597	0.657759	0.510693	0.29184	0.972486
ENSG00000267060	PTGES3L	17	41120105	41132545	-1.88701	2.86904	-0.657715	0.510722	0.291816	0.972486
ENSG00000129521	EGLN3	14	34393437	34931980	-5.66279	8.61249	-0.657509	0.510854	0.291703	0.972486
ENSG00000095906	NUBP2	16	1832902	1839192	0.316225	0.480951	0.657499	0.51086	0.291698	0.972486
ENSG00000100101	NOL12	22	38077680	38170137	-3.90733	5.94371	-0.657389	0.510931	0.291638	0.972486
ENSG00000187642	C1orf170	1	910579	917497	0.151562	0.230578	0.657316	0.510978	0.291598	0.972486
ENSG00000151422	FER	5	108083523	108532542	12.7066	19.3316	0.657298	0.510989	0.291588	0.972486
ENSG00000166145	SPINT1	15	41136216	41150405	0.809644	1.23233	0.657003	0.511179	0.291427	0.972486
ENSG00000112773	FAM46A	6	82201156	82462491	4.00394	6.09518	0.656903	0.511243	0.291372	0.972486
ENSG00000165983	PTER	10	16478942	16555736	2.36992	3.60776	0.656895	0.511248	0.291368	0.972486
ENSG00000221990	C5orf55	5	441645	443258	-0.990653	1.50823	-0.65683	0.51129	0.291333	0.972486
ENSG00000189060	H1F0	22	38201114	38203442	0.200929	0.305942	0.656754	0.511339	0.291291	0.972486
ENSG00000164181	ELOVL7	5	60047618	60140216	1.70355	2.59461	0.656571	0.511457	0.291191	0.972486
ENSG00000143850	PLEKHA6	1	204187979	204346793	-2.14007	3.25977	-0.656511	0.511495	0.291158	0.972486
ENSG00000115355	CCDC88A	2	55514978	55647057	0.445619	0.678796	0.656485	0.511512	0.291144	0.972486
ENSG00000154035	C17orf103	17	21142183	21156722	0.00499907	0.00761865	0.656162	0.51172	0.290967	0.972715
ENSG00000186577	C6orf1	6	34214157	34217247	0.262062	0.399553	0.655888	0.511896	0.290818	0.972883
ENSG00000106355	LSM5	7	32524951	32534895	-3.15871	4.81779	-0.655634	0.512059	0.29068	0.973027
ENSG00000112308	C6orf62	6	24705089	24721064	0.0108714	0.0165881	0.655377	0.512225	0.290539	0.973051
ENSG00000084774	CAD	2	27440258	27466811	-1.17935	1.80025	-0.655103	0.512402	0.29039	0.973051
ENSG00000117533	VAMP4	1	171669300	171711387	0.434795	0.664058	0.654754	0.512626	0.290199	0.973051
ENSG00000243414	TICAM2	5	114914339	114961876	-2.29274	3.50243	-0.654613	0.512717	0.290122	0.973051
ENSG00000197226	TBC1D9B	5	179289066	179334859	0.0842136	0.128665	0.654519	0.512777	0.290071	0.973051
ENSG00000164096	C4orf3	4	120218207	120225600	-0.0034786	0.00531655	-0.654296	0.512921	0.289949	0.973051
ENSG00000114125	RNF7	3	141457046	141466402	-1.38914	2.12393	-0.654041	0.513085	0.28981	0.973051
ENSG00000151665	PIGF	2	46808076	46844258	7.11455	10.8787	0.653987	0.51312	0.289781	0.973051
ENSG00000214021	TTLL3	3	9849770	9896822	-0.173906	0.266039	-0.653686	0.513314	0.289617	0.973051
ENSG00000104442	ARMC1	8	66514694	66546442	-1.44613	2.21234	-0.653666	0.513327	0.289606	0.973051
ENSG00000154025	SLC5A10	17	18853658	18925908	2.35454	3.6029	0.653512	0.513426	0.289522	0.973051
ENSG00000221923	ZNF880	19	52873170	52889048	0.771332	1.18044	0.653429	0.51348	0.289477	0.973051
ENSG00000213024	NUP62	19	50410082	50433020	-0.575491	0.880874	-0.653318	0.513551	0.289416	0.973051
ENSG00000101160	CTSZ	20	57570240	57582302	0.0353056	0.0540413	0.653308	0.513558	0.289411	0.973051
ENSG00000196396	PTPN1	20	49126891	49201299	-0.0691256	0.105814	-0.653272	0.513581	0.289391	0.973051
ENSG00000166847	DCTN5	16	23652713	23681195	0.0144962	0.0221999	0.652987	0.513765	0.289236	0.973051
ENSG00000132793	LPIN3	20	39969560	39989222	0.852933	1.30659	0.652795	0.513889	0.289131	0.973051
ENSG00000131473	ACLY	17	40023161	40086795	-0.754026	1.15528	-0.652678	0.513964	0.289067	0.973051
ENSG00000100949	RABGGTA	14	24734744	24740945	-0.0752287	0.115264	-0.652662	0.513974	0.289059	0.973051
ENSG00000100239	PPP6R2	22	50781733	50883514	-0.239417	0.366921	-0.652503	0.514077	0.288972	0.973051
ENSG00000196118	C16orf93	16	30768744	30774031	-0.248381	0.380689	-0.652452	0.51411	0.288944	0.973051
ENSG00000215912	TTC34	1	2567415	2718286	19.1765	29.394	0.652396	0.514146	0.288914	0.973051
ENSG00000164615	CAMLG	5	134074191	134087847	0.0780418	0.119625	0.652387	0.514151	0.288909	0.973051
ENSG00000108255	CRYBA1	17	27573881	27581512	11.2618	17.2645	0.652309	0.514202	0.288866	0.973051
ENSG00000253293	HOXA10	7	27210210	27219880	-0.818426	1.25484	-0.652214	0.514263	0.288815	0.973051
ENSG00000137767	SQRDL	15	45923346	45983492	-0.0695503	0.106666	-0.652036	0.514378	0.288717	0.973064
ENSG00000170322	NFRKB	11	129733531	129765485	-0.123371	0.189287	-0.65177	0.51455	0.288573	0.973064
ENSG00000067606	PRKCZ	1	1981909	2116834	2.48638	3.81528	0.65169	0.514601	0.288529	0.973064
ENSG00000157064	NMNAT2	1	183217372	183387737	112.103	172.104	0.651365	0.514811	0.288352	0.973064
ENSG00000063180	CA11	19	49141199	49149569	0.690945	1.06125	0.651066	0.515004	0.28819	0.973064
ENSG00000102699	PARP4	13	24995064	25086948	-0.0260067	0.0399548	-0.650904	0.515108	0.288101	0.973064
ENSG00000085433	WDR47	1	109512836	109584850	1.96729	3.02341	0.650687	0.515249	0.287983	0.973064
ENSG00000171703	TCEA2	20	62681189	62703700	1.30695	2.00859	0.650683	0.515251	0.287981	0.973064
ENSG00000185028	LRRC14B	5	191626	195468	1.63018	2.50619	0.650461	0.515395	0.28786	0.973064
ENSG00000136197	C7orf25	7	42948325	42951904	-0.013429	0.020655	-0.650157	0.515591	0.287695	0.973064
ENSG00000184445	KNTC1	12	123011793	123110943	1.29279	1.98846	0.650144	0.515599	0.287688	0.973064
ENSG00000173930	SLCO4C1	5	101569690	101632253	0.394739	0.607255	0.650038	0.515668	0.28763	0.973064
ENSG00000233232	NPIPB7	16	28467693	28481868	-0.644329	0.991526	-0.649836	0.515798	0.28752	0.973064
ENSG00000008323	PLEKHG6	12	6419602	6437672	-976.037	1501.99	-0.649831	0.515801	0.287518	0.973064
ENSG00000066455	GOLGA5	14	93260576	93306308	-3.11131	4.79072	-0.649446	0.51605	0.287308	0.973064
ENSG00000077238	IL4R	16	27324989	27376099	0.0171272	0.0263845	0.649138	0.516249	0.287141	0.973064
ENSG00000070061	IKBKAP	9	111629797	111696396	-0.424134	0.65344	-0.649079	0.516287	0.287109	0.973064
ENSG00000069702	TGFBR3	1	92145902	92371892	1.08822	1.67696	0.648923	0.516388	0.287024	0.973064
ENSG00000162616	DNAJB4	1	78444859	78483648	2.84036	4.37813	0.648761	0.516493	0.286936	0.973064
ENSG00000156467	UQCRB	8	97238148	97247862	19.9504	30.7601	0.648579	0.51661	0.286837	0.973064
ENSG00000187951	ARHGAP11B	15	30916697	31065196	-5.3183	8.20229	-0.648392	0.516732	0.286735	0.973064
ENSG00000141337	ARSG	17	66255323	66418872	1.33894	2.06536	0.648283	0.516802	0.286676	0.973064
ENSG00000117289	TXNIP	1	145438469	145442635	0.0032479	0.00501041	0.64823	0.516836	0.286647	0.973064
ENSG00000196510	ANAPC7	12	110810705	110841535	5.5272	8.52982	0.647986	0.516994	0.286515	0.973064
ENSG00000186532	SMYD4	17	1682779	1733928	1.01893	1.57272	0.64788	0.517063	0.286457	0.973064
ENSG00000110074	FOXRED1	11	126138950	126148026	-0.0261151	0.0403135	-0.647801	0.517113	0.286414	0.973064
ENSG00000058804	NDC1	1	54231133	54304533	-1.28419	1.98242	-0.64779	0.517121	0.286408	0.973064
ENSG00000152583	SPARCL1	4	88394487	88452213	-7.15091	11.0399	-0.647734	0.517157	0.286378	0.973064
ENSG00000095794	CREM	10	35415719	35501886	-0.162087	0.250269	-0.64765	0.517211	0.286332	0.973064
ENSG00000112306	RPS12	6	133135580	133138703	0.00181045	0.00279603	0.647507	0.517304	0.286254	0.973064
ENSG00000149577	SIDT2	11	117049449	117068160	-0.0154086	0.023799	-0.647448	0.517342	0.286222	0.973064
ENSG00000186868	MAPT	17	43971748	44105700	-35.4113	54.6996	-0.647377	0.517388	0.286183	0.973064
ENSG00000124257	NEURL2	20	44517264	44519926	-1.33949	2.0698	-0.647161	0.517528	0.286066	0.973064
ENSG00000123124	WWP1	8	87354967	87490649	-0.441236	0.68193	-0.64704	0.517606	0.286001	0.973064
ENSG00000119632	IFI27L2	14	94594116	94596590	-0.0109703	0.0169607	-0.646805	0.517758	0.285873	0.973064
ENSG00000013306	SLC25A39	17	42396993	42402238	0.00142792	0.00220771	0.646791	0.517767	0.285865	0.973064
ENSG00000198721	ECI2	6	4115923	4135831	0.121463	0.187849	0.6466	0.517891	0.285762	0.973064
ENSG00000188186	LAMTOR4	7	99746530	99753567	-0.020659	0.0319611	-0.64638	0.518033	0.285643	0.973064
ENSG00000143774	GUK1	1	228327663	228336685	-0.0312559	0.048358	-0.646343	0.518057	0.285623	0.973064
ENSG00000183092	BEGAIN	14	101003486	101053750	-0.501547	0.775987	-0.646334	0.518063	0.285617	0.973064
ENSG00000092978	GPATCH2	1	217600334	217804424	18.2809	28.2854	0.646302	0.518084	0.2856	0.973064
ENSG00000141873	SLC39A3	19	2732202	2740150	0.154066	0.238381	0.6463	0.518085	0.285599	0.973064
ENSG00000118849	RARRES1	3	158414681	158450485	57.0124	88.22	0.646252	0.518116	0.285573	0.973064
ENSG00000185883	ATP6V0C	16	2563871	2570219	-0.0144827	0.0224108	-0.646237	0.518126	0.285565	0.973064
ENSG00000175287	PHYHD1	9	131683174	131704320	0.698762	1.08178	0.645934	0.518322	0.2854	0.973267
ENSG00000130513	GDF15	19	18485541	18499986	0.285564	0.442293	0.645645	0.518509	0.285244	0.973454
ENSG00000109805	NCAPG	4	17812525	17846485	0.549455	0.851309	0.645424	0.518653	0.285123	0.973487
ENSG00000165516	KLHDC2	14	50234326	50249909	-0.717948	1.11277	-0.645189	0.518805	0.284996	0.973487
ENSG00000165434	PGM2L1	11	74041363	74109518	12.3027	19.0695	0.645151	0.51883	0.284975	0.973487
ENSG00000215568	GAB4	22	17442826	17489112	-1.06715	1.65437	-0.645048	0.518896	0.28492	0.973487
ENSG00000172986	GXYLT2	3	72937224	73047289	-21.4132	33.2018	-0.644942	0.518965	0.284862	0.973487
ENSG00000104921	FCER2	19	7753644	7767032	-0.498952	0.77412	-0.644541	0.519224	0.284645	0.973809
ENSG00000166262	FAM227B	15	49619159	49913128	11.2663	17.4863	0.644296	0.519384	0.284512	0.973943
ENSG00000135924	DNAJB2	2	220143989	220151622	0.801518	1.24457	0.644013	0.519567	0.284358	0.974123
ENSG00000174915	PTDSS2	11	448268	491393	0.289884	0.450978	0.64279	0.520361	0.283696	0.975415
ENSG00000182010	RTKN2	10	63942794	64028466	-1.28407	1.9981	-0.642645	0.520454	0.283617	0.975415
ENSG00000125630	POLR1B	2	113299492	113334635	0.183624	0.285801	0.642488	0.520556	0.283532	0.975415
ENSG00000100612	DHRS7	14	60610838	60636574	0.0228094	0.0355109	0.642322	0.520664	0.283443	0.975415
ENSG00000226174	TEX22	14	105864916	105916443	-2.33772	3.63975	-0.642273	0.520696	0.283416	0.975415
ENSG00000161547	SRSF2	17	74730197	74733456	-0.0757185	0.117918	-0.642128	0.52079	0.283337	0.975427
ENSG00000138621	PPCDC	15	75315896	75409803	0.0443493	0.0690815	0.641985	0.520883	0.28326	0.975436
ENSG00000256660	CLEC12B	12	10163226	10171218	-0.0117755	0.0183466	-0.641836	0.52098	0.283179	0.975454
ENSG00000173209	AHSA2	2	61404553	61418338	-0.0145414	0.0226775	-0.641226	0.521376	0.282849	0.975718
ENSG00000127663	KDM4B	19	4969125	5153606	-0.18931	0.295291	-0.641096	0.52146	0.282779	0.975718
ENSG00000158623	COPG2	7	130146089	130353598	0.0638827	0.0996614	0.640997	0.521524	0.282725	0.975718
ENSG00000147536	GINS4	8	41386725	41402565	6.57506	10.2588	0.640919	0.521576	0.282683	0.975718
ENSG00000140675	SLC5A2	16	31494323	31502181	-6.03917	9.42334	-0.640873	0.521605	0.282658	0.975718
ENSG00000134480	CCNH	5	86687311	86708836	-0.362902	0.566514	-0.640588	0.52179	0.282504	0.975718
ENSG00000162302	RPS6KA4	11	64126620	64139687	-0.269074	0.420045	-0.640585	0.521793	0.282502	0.975718
ENSG00000121797	CCRL2	3	46448654	46454488	-0.172344	0.26917	-0.64028	0.521991	0.282337	0.975718
ENSG00000179855	GIPC3	19	3585551	3593539	-1.00642	1.57187	-0.640274	0.521995	0.282334	0.975718
ENSG00000111737	RAB35	12	120532899	120555306	0.145625	0.227445	0.640266	0.522	0.28233	0.975718
ENSG00000100027	YPEL1	22	22051833	22090123	1.0948	1.71229	0.639376	0.522579	0.281848	0.97657
ENSG00000198668	CALM1	14	90862846	90874605	0.220822	0.345415	0.639294	0.522632	0.281804	0.97657
ENSG00000099968	BCL2L13	22	18111621	18213388	-0.623585	0.975724	-0.639099	0.522758	0.281699	0.976643
ENSG00000172336	POP7	7	100303676	100305118	-0.132483	0.207363	-0.638895	0.522891	0.281589	0.976726
ENSG00000081154	PCNP	3	101292939	101313281	1.31864	2.06531	0.63847	0.523168	0.281359	0.977078
ENSG00000075568	TMEM131	2	98372799	98612388	-0.404276	0.633359	-0.638305	0.523275	0.28127	0.977115
ENSG00000152700	SAR1B	5	133936834	133984961	1.34103	2.1024	0.63786	0.523565	0.28103	0.977383
ENSG00000154920	EME1	17	48450581	48458844	5.45165	8.54936	0.637668	0.52369	0.280926	0.977383
ENSG00000109079	TNFAIP1	17	26662628	26674035	-31.291	49.0711	-0.637667	0.523691	0.280925	0.977383
ENSG00000095203	EPB41L4B	9	111934255	112083244	1.48122	2.32346	0.637505	0.523796	0.280838	0.977383
ENSG00000123349	PFDN5	12	53689075	53693234	-0.0468956	0.0735724	-0.637408	0.523859	0.280786	0.977383
ENSG00000067082	KLF6	10	3818188	3827473	-0.265324	0.416498	-0.637035	0.524102	0.280584	0.977535
ENSG00000167880	EVPL	17	74000583	74023533	1.44712	2.27214	0.636897	0.524192	0.28051	0.977535
ENSG00000090447	TFAP4	16	4307187	4323076	-1.54082	2.42125	-0.636374	0.524533	0.280227	0.977535
ENSG00000157456	CCNB2	15	59397277	59417244	-0.193863	0.304639	-0.63637	0.524535	0.280225	0.977535
ENSG00000162511	LAPTM5	1	31205316	31230667	-0.0008463	0.00133005	-0.6363	0.524581	0.280188	0.977535
ENSG00000001561	ENPP4	6	46097730	46114436	0.192187	0.302109	0.63615	0.524679	0.280107	0.977535
ENSG00000138778	CENPE	4	104026963	104119566	14.3563	22.5708	0.636057	0.52474	0.280056	0.977535
ENSG00000100603	SNW1	14	78183942	78227550	0.129847	0.204165	0.635992	0.524782	0.280021	0.977535
ENSG00000162747	FCGR3B	1	161592986	161601753	-0.0003907	0.00061449	-0.63584	0.524881	0.27994	0.977535
ENSG00000197608	ZNF841	19	52567719	52599018	0.868671	1.36714	0.635393	0.525172	0.279698	0.977535
ENSG00000100483	VCPKMT	14	50575350	50583318	-0.0536894	0.084502	-0.635362	0.525192	0.279682	0.977535
ENSG00000135116	HRK	12	117293949	117319246	-1.48037	2.33158	-0.634923	0.525479	0.279445	0.977535
ENSG00000076864	RAP1GAP	1	21922708	21995801	-0.0152287	0.0239907	-0.634775	0.525575	0.279365	0.977535
ENSG00000182670	TTC3	21	38445526	38575413	0.15434	0.243172	0.634694	0.525628	0.279321	0.977535
ENSG00000198860	TSEN15	1	184020811	184043346	-0.470369	0.741123	-0.634671	0.525643	0.279309	0.977535
ENSG00000132669	RIN2	20	19867165	19983101	200.803	316.405	0.634639	0.525664	0.279292	0.977535
ENSG00000182150	ERCC6L2	9	98637983	98776842	-0.646817	1.01951	-0.63444	0.525793	0.279185	0.977535
ENSG00000162924	REL	2	61108656	61158745	0.296061	0.466676	0.634404	0.525817	0.279165	0.977535
ENSG00000185875	THNSL1	10	25305587	25315593	-3.1428	4.95444	-0.634339	0.52586	0.27913	0.977535
ENSG00000115568	ZNF142	2	219502639	219524378	0.749635	1.1818	0.634316	0.525874	0.279118	0.977535
ENSG00000136699	SMPD4	2	130908981	130940323	-0.120191	0.189508	-0.634223	0.525935	0.279068	0.977535
ENSG00000020633	RUNX3	1	25226002	25291612	0.213834	0.337233	0.634085	0.526025	0.278994	0.977535
ENSG00000181449	SOX2	3	181429714	181432221	-8.10796	12.7914	-0.633858	0.526173	0.278871	0.977535
ENSG00000106069	CHN2	7	29161890	29553944	9.25202	14.5994	0.633724	0.526261	0.278799	0.977535
ENSG00000248333	CDK11B	1	1570603	1590473	-0.0724025	0.114276	-0.633575	0.526358	0.278718	0.977535
ENSG00000035862	TIMP2	17	76849059	76921469	-0.160634	0.253599	-0.633419	0.52646	0.278635	0.977535
ENSG00000173040	EVC2	4	5544499	5711275	37.237	58.8037	0.633242	0.526576	0.278539	0.977535
ENSG00000163376	KBTBD8	3	67048727	67061634	2.38089	3.76233	0.632823	0.52685	0.278313	0.977535
ENSG00000058063	ATP11B	3	182511288	182639423	-0.363695	0.574749	-0.63279	0.526871	0.278296	0.977535
ENSG00000157500	APPL1	3	57261765	57307496	-7.57156	11.9654	-0.632788	0.526872	0.278295	0.977535
ENSG00000119537	KDSR	18	60994959	61034743	0.656265	1.03739	0.63261	0.526988	0.278199	0.977535
ENSG00000203993	C9orf37	9	140509784	140513358	3.86357	6.10832	0.63251	0.527054	0.278145	0.977535
ENSG00000124209	RAB22A	20	56884752	56942563	0.928668	1.46858	0.632357	0.527154	0.278063	0.977535
ENSG00000259494	MRPL46	15	89002707	89010650	2.11276	3.34206	0.632173	0.527274	0.277964	0.977535
ENSG00000166323	C11orf65	11	108179246	108338258	-4.7166	7.46612	-0.631734	0.527561	0.277728	0.977535
ENSG00000260027	HOXB7	17	46684594	46710934	-8.08327	12.7979	-0.631608	0.527643	0.27766	0.977535
ENSG00000105246	EBI3	19	4229495	4237528	-0.0681791	0.107951	-0.631576	0.527664	0.277643	0.977535
ENSG00000111328	CDK2AP1	12	123745528	123756881	-0.551288	0.873082	-0.631428	0.527761	0.277563	0.977535
ENSG00000160233	LRRC3	21	45875369	45878739	3.95731	6.26865	0.631285	0.527854	0.277486	0.977535
ENSG00000123992	DNPEP	2	220238268	220264744	1.40336	2.22336	0.631187	0.527918	0.277433	0.977535
ENSG00000060069	CTDP1	18	77439801	77514510	0.00462884	0.00733426	0.631126	0.527958	0.2774	0.977535
ENSG00000064763	FAR2	12	29302036	29493913	-0.217133	0.344428	-0.630417	0.528422	0.277019	0.977535
ENSG00000128915	NARG2	15	60711808	60771359	2.59635	4.11972	0.630225	0.528548	0.276916	0.977535
ENSG00000124693	HIST1H3B	6	26031817	26032288	-5.16499	8.19824	-0.630012	0.528687	0.276802	0.977535
ENSG00000184674	GSTT1	22	24376133	24384680	0.0230897	0.0366546	0.629927	0.528742	0.276756	0.977535
ENSG00000213903	LTB4R	14	24780656	24787242	-0.0409639	0.0650393	-0.629834	0.528803	0.276706	0.977535
ENSG00000062282	DGAT2	11	75470557	75512579	-0.0267275	0.0424381	-0.629799	0.528826	0.276687	0.977535
ENSG00000128309	MPST	22	37415676	37425863	0.159166	0.252775	0.629673	0.528909	0.276619	0.977535
ENSG00000157020	SEC13	3	10334815	10362862	-42.9812	68.27	-0.629576	0.528972	0.276568	0.977535
ENSG00000151006	PRSS53	16	31094746	31100949	0.237601	0.377485	0.629431	0.529067	0.276489	0.977535
ENSG00000168653	NDUFS5	1	39491990	39500308	-0.0056966	0.00905523	-0.629093	0.529288	0.276308	0.977535
ENSG00000136828	RALGPS1	9	129677053	129985445	0.658262	1.04677	0.628849	0.529448	0.276177	0.977535
ENSG00000135404	CD63	12	56119107	56123491	-0.0009397	0.00149503	-0.628532	0.529656	0.276006	0.977535
ENSG00000171236	LRG1	19	4536421	4540486	0.00859043	0.0136702	0.628404	0.529739	0.275938	0.977535
ENSG00000196189	SEMA4A	1	156117157	156147543	-0.0027247	0.00433698	-0.628259	0.529835	0.27586	0.977535
ENSG00000180008	SOCS4	14	55493948	55516206	-7.74579	12.3291	-0.628252	0.529839	0.275856	0.977535
ENSG00000198718	FAM179B	14	45431411	45543634	7.22965	11.5079	0.628231	0.529852	0.275845	0.977535
ENSG00000196418	ZNF124	1	247285277	247335318	-0.404617	0.644116	-0.628175	0.529889	0.275815	0.977535
ENSG00000172673	THEMIS	6	128029217	128239776	1.41149	2.2486	0.627717	0.530189	0.275569	0.977535
ENSG00000185808	PIGP	21	38431470	38445470	-0.432007	0.68848	-0.627479	0.530345	0.275441	0.977535
ENSG00000162623	TYW3	1	75198836	75232362	-0.949455	1.51318	-0.627458	0.530359	0.27543	0.977535
ENSG00000197822	OCLN	5	68788119	68853931	0.0710868	0.113312	0.627357	0.530425	0.275376	0.977535
ENSG00000168734	PKIG	20	43160426	43252888	-6.25579	9.97187	-0.627344	0.530434	0.275369	0.977535
ENSG00000148843	PDCD11	10	105156405	105206049	-2.02496	3.22816	-0.627281	0.530475	0.275335	0.977535
ENSG00000154127	UBASH3B	11	122526383	122685181	-3.06481	4.88681	-0.627159	0.530555	0.27527	0.977535
ENSG00000182183	FAM159A	1	53099016	53135355	-0.103059	0.164337	-0.627118	0.530582	0.275248	0.977535
ENSG00000267508	ZNF285	19	44886459	44905774	-20.0289	31.9384	-0.627112	0.530586	0.275244	0.977535
ENSG00000100558	PLEK2	14	67853700	67878917	0.187902	0.299818	0.626721	0.530842	0.275034	0.977535
ENSG00000135040	NAA35	9	88556061	88637213	0.884438	1.41124	0.62671	0.530849	0.275029	0.977535
ENSG00000155016	CYP2U1	4	108852525	108874613	8.1665	13.0352	0.626494	0.530991	0.274913	0.977535
ENSG00000124491	F13A1	6	6144318	6321246	-0.204063	0.325731	-0.626477	0.531002	0.274904	0.977535
ENSG00000136240	KDELR2	7	6485584	6523873	-0.125918	0.201007	-0.626436	0.531029	0.274882	0.977535
ENSG00000165457	FOLR2	11	71927645	71932994	0.0320268	0.0511385	0.626276	0.531134	0.274796	0.977535
ENSG00000088888	MAVS	20	3827487	3849280	-0.408723	0.652688	-0.626215	0.531174	0.274763	0.977535
ENSG00000157978	LDLRAP1	1	25870071	25895377	-0.0166424	0.0265832	-0.626051	0.531282	0.274675	0.977535
ENSG00000079432	CIC	19	42772689	42799949	-2.51432	4.01704	-0.625914	0.531371	0.274602	0.977535
ENSG00000025708	TYMP	22	50964181	50968485	-0.0015782	0.0025226	-0.625637	0.531553	0.274453	0.977535
ENSG00000107338	SHB	9	37919131	38069210	-0.767364	1.22657	-0.625619	0.531565	0.274444	0.977535
ENSG00000100353	EIF3D	22	36906897	36925483	0.0706367	0.11291	0.625601	0.531577	0.274434	0.977535
ENSG00000187627	RGPD1	2	87135076	87241104	-1.12086	1.79184	-0.625537	0.531619	0.2744	0.977535
ENSG00000205045	SLFN12L	17	33791268	33864880	-0.375445	0.600336	-0.625391	0.531714	0.274322	0.977535
ENSG00000163527	STT3B	3	31574130	31679112	-0.0323433	0.0517354	-0.625168	0.531861	0.274202	0.977535
ENSG00000162739	SLAMF6	1	160454820	160493052	0.215106	0.344091	0.625144	0.531876	0.274189	0.977535
ENSG00000170956	CEACAM3	19	42300369	42315591	-0.0104006	0.0166378	-0.625116	0.531895	0.274174	0.977535
ENSG00000130312	MRPL34	19	17403418	17417652	0.0277861	0.044458	0.624996	0.531973	0.27411	0.977535
ENSG00000175110	MRPS22	3	138724648	139076065	3.79217	6.06958	0.624783	0.532113	0.273996	0.977535
ENSG00000073861	TBX21	17	45810610	45823485	0.0234179	0.0374878	0.624681	0.532181	0.273941	0.977535
ENSG00000132423	COQ3	6	99817276	99842080	-0.681468	1.09094	-0.624662	0.532193	0.273931	0.977535
ENSG00000130305	NSUN5	7	72716514	72722864	0.748337	1.19802	0.624645	0.532204	0.273922	0.977535
ENSG00000118096	IFT46	11	118415243	118443685	0.542525	0.868657	0.624556	0.532263	0.273874	0.977535
ENSG00000185105	MYADML2	17	79897521	79905109	-0.837361	1.34094	-0.62446	0.532325	0.273823	0.977535
ENSG00000141741	MIEN1	17	37884749	37887040	0.258463	0.413997	0.62431	0.532424	0.273742	0.977535
ENSG00000134899	ERCC5	13	103497194	103528345	-0.913475	1.46324	-0.624281	0.532443	0.273727	0.977535
ENSG00000080573	COL5A3	19	10070237	10121147	11.1928	17.9423	0.623822	0.532745	0.273481	0.977535
ENSG00000085644	ZNF213	16	3179778	3192806	-0.113812	0.182447	-0.623811	0.532752	0.273475	0.977535
ENSG00000196526	AFAP1	4	7760441	7941653	-0.18001	0.28862	-0.623694	0.532829	0.273412	0.977535
ENSG00000171608	PIK3CD	1	9711790	9789172	0.0558707	0.0896191	0.623423	0.533006	0.273268	0.977535
ENSG00000197681	TBC1D3	17	36337711	36358166	1.93597	3.10556	0.623388	0.53303	0.273249	0.977535
ENSG00000107829	FBXW4	10	103370423	103455052	-1.82841	2.93346	-0.623295	0.533091	0.273199	0.977535
ENSG00000197465	GYPE	4	144792020	144826716	-0.113353	0.181871	-0.623261	0.533113	0.27318	0.977535
ENSG00000126243	LRFN3	19	36426260	36436669	-3.23959	5.19783	-0.623258	0.533115	0.273179	0.977535
ENSG00000130595	TNNT3	11	1940792	1959936	0.0102447	0.0164384	0.623217	0.533142	0.273157	0.977535
ENSG00000079435	LIPE	19	42905659	42931578	-1.76779	2.83702	-0.623113	0.53321	0.273102	0.977535
ENSG00000167460	TPM4	19	16177831	16213813	0.0730441	0.117228	0.623093	0.533224	0.273091	0.977535
ENSG00000197746	PSAP	10	73576055	73611126	-0.000924	0.00148366	-0.622791	0.533422	0.272929	0.977535
ENSG00000065809	FAM107B	10	14560556	14816896	0.0640209	0.102877	0.622302	0.533743	0.272668	0.977535
ENSG00000119979	FAM45A	10	120863598	120897496	0.403021	0.647934	0.622009	0.533936	0.272511	0.977535
ENSG00000173581	CCDC106	19	56152428	56164527	0.913127	1.46834	0.621877	0.534023	0.27244	0.977535
ENSG00000115808	STRN	2	37070783	37193615	0.680621	1.09482	0.621671	0.534158	0.27233	0.977535
ENSG00000180758	GPR157	1	9160364	9189229	1.24546	2.00342	0.621668	0.53416	0.272329	0.977535
ENSG00000177034	MTX3	5	79275584	79287082	-1.71812	2.76465	-0.621461	0.534296	0.272218	0.977535
ENSG00000137992	DBT	1	100652475	100715390	-15.8398	25.4938	-0.62132	0.534389	0.272142	0.977535
ENSG00000164106	SCRG1	4	174305852	174327531	-1.15882	1.86518	-0.621292	0.534407	0.272128	0.977535
ENSG00000089505	CMTM1	16	66600294	66613040	58.5069	94.187	0.621178	0.534482	0.272067	0.977535
ENSG00000108175	ZMIZ1	10	80828792	81076276	-0.24257	0.390526	-0.621136	0.53451	0.272044	0.977535
ENSG00000173915	USMG5	10	105148798	105156223	-153.543	247.213	-0.621096	0.534536	0.272023	0.977535
ENSG00000118307	CASC1	12	25261354	25348096	-9.26338	14.9163	-0.621026	0.534583	0.271985	0.977535
ENSG00000101236	RNF24	20	3907956	3996229	0.0237037	0.038169	0.621019	0.534587	0.271982	0.977535
ENSG00000007129	CEACAM21	19	42055886	42093197	0.00730147	0.0117573	0.621015	0.53459	0.271979	0.977535
ENSG00000165879	FRAT1	10	99079022	99081672	0.0176992	0.028502	0.620981	0.534612	0.271961	0.977535
ENSG00000116771	AGMAT	1	15898848	15911605	2.43191	3.91915	0.620519	0.534916	0.271714	0.977535
ENSG00000130559	CAMSAP1	9	138700333	138799074	6.49334	10.4699	0.620192	0.535131	0.27154	0.977535
ENSG00000160124	CCDC58	3	122078438	122102078	-1.85756	2.99582	-0.620053	0.535223	0.271465	0.977535
ENSG00000170577	SIX2	2	45232300	45236569	-0.704747	1.1367	-0.619993	0.535262	0.271433	0.977535
ENSG00000123178	SPRYD7	13	50486842	50510626	6.68306	10.7817	0.619855	0.535353	0.27136	0.977535
ENSG00000108561	C1QBP	17	5336097	5352150	0.371558	0.59959	0.619686	0.535465	0.271269	0.977535
ENSG00000109762	SNX25	4	186125391	186291339	11.0428	17.8232	0.619571	0.53554	0.271208	0.977535
ENSG00000134326	CMPK2	2	6980701	7006766	-0.9879	1.59548	-0.619188	0.535793	0.271003	0.977535
ENSG00000186439	TRDN	6	123537483	123958238	-0.924248	1.49271	-0.619175	0.535801	0.270996	0.977535
ENSG00000165685	TMEM52B	12	10323141	10344400	-8.64564	13.9646	-0.61911	0.535844	0.270962	0.977535
ENSG00000151704	KCNJ1	11	128706210	128737268	38.0734	61.5421	0.618656	0.536143	0.270719	0.977535
ENSG00000062194	GPBP1	5	56469775	56560506	-0.901143	1.45711	-0.618447	0.536281	0.270608	0.977535
ENSG00000164889	SLC4A2	7	150754297	150773614	0.336027	0.543369	0.618415	0.536302	0.270591	0.977535
ENSG00000012660	ELOVL5	6	53132196	53213947	0.159921	0.258625	0.618352	0.536343	0.270557	0.977535
ENSG00000163703	CRELD1	3	9975506	9987097	0.23246	0.376191	0.61793	0.536621	0.270332	0.977535
ENSG00000087237	CETP	16	56995762	57017757	0.179756	0.290921	0.617887	0.53665	0.270309	0.977535
ENSG00000182318	ZSCAN22	19	58838385	58853698	64.4438	104.304	0.617847	0.536676	0.270288	0.977535
ENSG00000142453	CARM1	19	10982189	11033453	2.04184	3.30539	0.61773	0.536753	0.270225	0.977535
ENSG00000188389	PDCD1	2	242792033	242801060	-0.0451144	0.0730366	-0.617696	0.536776	0.270207	0.977535
ENSG00000226976	COX6A1P2	6	37012607	37013177	-5.26316	8.52143	-0.617637	0.536814	0.270176	0.977535
ENSG00000166387	PPFIBP2	11	7534529	7678358	3.34487	5.41575	0.61762	0.536826	0.270166	0.977535
ENSG00000062725	APPBP2	17	58520520	58603580	13.9375	22.5673	0.617598	0.53684	0.270155	0.977535
ENSG00000162694	EXTL2	1	101337943	101361554	63.6421	103.071	0.617458	0.536933	0.27008	0.977535
ENSG00000162909	CAPN2	1	223889295	223963720	-0.137009	0.221927	-0.617361	0.536997	0.270028	0.977535
ENSG00000205269	TMEM170B	6	11537938	11583757	-0.0602053	0.097591	-0.616914	0.537292	0.26979	0.977535
ENSG00000173418	NAA20	20	19997760	20014299	0.898089	1.45609	0.616779	0.53738	0.269718	0.977535
ENSG00000130748	TMEM160	19	47549165	47551888	-0.103461	0.167769	-0.61669	0.537439	0.269671	0.977535
ENSG00000214753	HNRNPUL2	11	62480102	62494821	0.125496	0.203541	0.616563	0.537523	0.269603	0.977535
ENSG00000183688	FAM101B	17	289769	295730	0.0221711	0.0359623	0.616511	0.537557	0.269575	0.977535
ENSG00000125319	C17orf53	17	42219274	42239844	0.120953	0.196279	0.616229	0.537744	0.269425	0.977535
ENSG00000204624	PTCHD2	1	11539223	11597641	-67.0059	108.741	-0.616195	0.537766	0.269407	0.977535
ENSG00000118197	DDX59	1	200593024	200639097	-0.109678	0.178034	-0.616048	0.537863	0.269329	0.977535
ENSG00000177335	C8orf31	8	144120626	144141359	-0.630217	1.02322	-0.615915	0.537951	0.269257	0.977535
ENSG00000272325	NUDT3	6	34247456	34360451	-0.242368	0.393567	-0.615823	0.538011	0.269209	0.977535
ENSG00000150667	FSIP1	15	39892232	40075031	-55.2261	89.6941	-0.615716	0.538082	0.269151	0.977535
ENSG00000172650	AGAP5	10	75434033	75457639	1.31066	2.129	0.615621	0.538144	0.269101	0.977535
ENSG00000164142	FAM160A1	4	152330368	152584784	0.964782	1.56764	0.615438	0.538266	0.269003	0.977535
ENSG00000180185	FAHD1	16	1876968	1890208	0.0941811	0.153042	0.615392	0.538296	0.268979	0.977535
ENSG00000171105	INSR	19	7112266	7294045	-3.26644	5.30808	-0.615371	0.53831	0.268968	0.977535
ENSG00000075234	TTC38	22	46663858	46689905	-0.0144242	0.0234422	-0.615311	0.538349	0.268936	0.977535
ENSG00000105379	ETFB	19	51848423	51869672	-0.0807196	0.13123	-0.615101	0.538488	0.268824	0.977535
ENSG00000171056	SOX7	8	10581278	10697357	-1.41295	2.29753	-0.614985	0.538565	0.268762	0.977535
ENSG00000258724	SOX7	8	10582909	10697357	-1.41295	2.29753	-0.614985	0.538565	0.268762	0.977535
ENSG00000180340	FZD2	17	42634925	42636907	-0.348358	0.566579	-0.614845	0.538657	0.268688	0.977535
ENSG00000243667	WDR92	2	68350068	68384692	2.36594	3.84811	0.614831	0.538666	0.26868	0.977535
ENSG00000149131	SERPING1	11	57364860	57382326	0.501334	0.815637	0.614653	0.538784	0.268585	0.977535
ENSG00000176894	PXMP2	12	133264192	133297276	5.8947	9.59056	0.614636	0.538795	0.268576	0.977535
ENSG00000196458	ZNF605	12	133498019	133532892	1.79818	2.92587	0.614578	0.538833	0.268546	0.977535
ENSG00000168522	FNTA	8	42889337	42940931	1.06539	1.73389	0.61445	0.538918	0.268477	0.977535
ENSG00000175315	CST6	11	65779312	65780976	1.69745	2.7643	0.614061	0.539175	0.26827	0.977535
ENSG00000196092	PAX5	9	36833272	37034103	0.609146	0.99209	0.614002	0.539214	0.268239	0.977535
ENSG00000164902	PHAX	5	125935960	125962944	-1.47501	2.40254	-0.613937	0.539257	0.268204	0.977535
ENSG00000214562	NUTM2D	10	89117425	89130452	1.67005	2.72032	0.613919	0.539269	0.268195	0.977535
ENSG00000196961	AP2A1	19	50270225	50310370	-0.0800919	0.130463	-0.613906	0.539277	0.268188	0.977535
ENSG00000219481	NBPF1	1	16888814	16940057	-0.933126	1.52029	-0.613782	0.539359	0.268122	0.977535
ENSG00000186132	C2orf76	2	120059801	120124404	-0.696495	1.13518	-0.613553	0.539511	0.268	0.977535
ENSG00000099957	P2RX6	22	21364097	21383119	-2.34053	3.81583	-0.613374	0.539629	0.267905	0.977535
ENSG00000105948	TTC26	7	138818490	138876732	-23.2943	37.9857	-0.61324	0.539718	0.267833	0.977535
ENSG00000176261	ZBTB8OS	1	33065773	33116504	256.997	419.128	0.613169	0.539764	0.267796	0.977535
ENSG00000213920	MDP1	14	24683143	24685276	-1566	2554.09	-0.613133	0.539788	0.267777	0.977535
ENSG00000134014	ELP3	8	27947190	28048673	0.0608378	0.0993191	0.612549	0.540175	0.267466	0.977815
ENSG00000174738	NR1D2	3	23986751	24022109	1.30729	2.13418	0.612548	0.540175	0.267465	0.977815
ENSG00000158488	CD1E	1	158323254	158327343	-19.7174	32.1916	-0.6125	0.540207	0.26744	0.977815
ENSG00000116199	FAM20B	1	178994939	179045697	-0.280716	0.458717	-0.611958	0.540565	0.267152	0.978047
ENSG00000198855	FICD	12	108908962	108919614	5.63064	9.20119	0.611947	0.540573	0.267146	0.978047
ENSG00000013583	HEBP1	12	13127798	13153207	-0.0613619	0.10028	-0.611907	0.540599	0.267125	0.978047
ENSG00000181513	ACBD4	17	43209967	43221548	-0.102104	0.166948	-0.611591	0.540809	0.266956	0.978266
ENSG00000067365	METTL22	16	8715540	8740081	-0.427278	0.699339	-0.610975	0.541216	0.266629	0.978746
ENSG00000113389	NPR3	5	32689176	32791819	-234.011	383.045	-0.610923	0.54125	0.266602	0.978746
ENSG00000162946	DISC1	1	231762561	232177018	-0.119476	0.195698	-0.610509	0.541525	0.266382	0.979083
ENSG00000165533	TTC8	14	89290497	89344335	-2.57098	4.21339	-0.610192	0.541734	0.266214	0.979283
ENSG00000100266	PACSIN2	22	43231418	43411151	0.0189882	0.0311243	0.610076	0.541812	0.266152	0.979283
ENSG00000110888	CAPRIN2	12	30862486	30907885	12.3902	20.3249	0.609604	0.542124	0.265901	0.979444
ENSG00000100364	KIAA0930	22	45586219	45636650	0.0400177	0.0656592	0.609476	0.542209	0.265833	0.979444
ENSG00000159200	RCAN1	21	35885440	35987441	-2.49927	4.101	-0.609428	0.542241	0.265808	0.979444
ENSG00000100298	APOBEC3H	22	39493229	39500072	0.013949	0.0228894	0.609408	0.542254	0.265797	0.979444
ENSG00000185220	PGBD2	1	249200395	249214145	3.19361	5.24563	0.608813	0.542648	0.265482	0.979979
ENSG00000117724	CENPF	1	214776538	214837931	-24.873	40.8685	-0.60861	0.542783	0.265374	0.979979
ENSG00000203797	DDO	6	110712974	110736765	0.228243	0.375053	0.608562	0.542815	0.265349	0.979979
ENSG00000144283	PKP4	2	159313476	159539391	0.895088	1.47199	0.608079	0.543135	0.265092	0.980347
ENSG00000163106	HPGDS	4	95219686	95264027	2.01881	3.3214	0.607818	0.543308	0.264954	0.980347
ENSG00000197114	ZGPAT	20	62338817	62367494	0.0880095	0.144798	0.607809	0.543314	0.264949	0.980347
ENSG00000181192	DHTKD1	10	12110971	12165224	0.250728	0.412795	0.60739	0.543592	0.264727	0.980347
ENSG00000167904	TMEM68	8	56608983	56685966	-31.1633	51.3253	-0.607173	0.543736	0.264612	0.980347
ENSG00000175198	PCCA	13	100741269	101182686	-1306.16	2151.21	-0.607173	0.543736	0.264612	0.980347
ENSG00000117016	RIMS3	1	41086351	41131329	-1.17646	1.93789	-0.607085	0.543794	0.264565	0.980347
ENSG00000188785	ZNF548	19	57901218	57912786	0.22275	0.366956	0.607022	0.543836	0.264532	0.980347
ENSG00000068024	HDAC4	2	239969864	240323348	0.53954	0.88924	0.606743	0.544022	0.264384	0.980347
ENSG00000143156	NME7	1	169101769	169337205	0.457969	0.754835	0.606714	0.544041	0.264369	0.980347
ENSG00000197619	ZNF615	19	52494585	52511483	1.02524	1.69002	0.606644	0.544087	0.264332	0.980347
ENSG00000168675	LDLRAD4	18	13217497	13652754	-1.76108	2.9035	-0.606536	0.544159	0.264274	0.980347
ENSG00000120910	PPP3CC	8	22298332	22398652	-0.108306	0.178605	-0.606401	0.544249	0.264203	0.980347
ENSG00000137216	TMEM63B	6	44094651	44123256	0.0542107	0.0894109	0.606309	0.54431	0.264154	0.980347
ENSG00000188647	PTAR1	9	72324438	72374875	1.21133	1.99879	0.606033	0.544493	0.264008	0.980347
ENSG00000184545	DUSP8	11	1575274	1593150	-0.780695	1.28841	-0.605936	0.544557	0.263957	0.980347
ENSG00000134901	KDELC1	13	103436631	103451357	-18.305	30.2321	-0.605484	0.544857	0.263717	0.980347
ENSG00000185347	C14orf80	14	105956192	105965912	-6.34487	10.4795	-0.605458	0.544875	0.263703	0.980347
ENSG00000167550	RHEBL1	12	49458468	49463808	-3.00066	4.95904	-0.605088	0.54512	0.263508	0.980347
ENSG00000146263	MMS22L	6	97590037	97731093	-2.87129	4.7467	-0.604902	0.545244	0.263409	0.980347
ENSG00000130764	LRRC47	1	3696784	3713068	1.75664	2.90402	0.604901	0.545245	0.263409	0.980347
ENSG00000108474	PIGL	17	16120505	16252115	-0.345348	0.570922	-0.604895	0.545249	0.263406	0.980347
ENSG00000135269	TES	7	115850547	115898837	0.239674	0.39649	0.604489	0.545519	0.26319	0.980347
ENSG00000151151	IPMK	10	59951278	60027694	0.225174	0.372573	0.604374	0.545595	0.26313	0.980347
ENSG00000256018	HIST1H3G	6	26271146	26271612	-5.94611	9.83936	-0.604318	0.545632	0.2631	0.980347
ENSG00000164112	TMEM155	4	122680088	122686582	7.32635	12.1236	0.604305	0.545641	0.263093	0.980347
ENSG00000184575	XPOT	12	64798130	64844907	0.731035	1.21004	0.604141	0.54575	0.263006	0.980347
ENSG00000162367	TAL1	1	47681962	47697892	-0.065101	0.107797	-0.603924	0.545894	0.262892	0.980347
ENSG00000185215	TNFAIP2	14	103589779	103603776	-0.0865278	0.143345	-0.603631	0.546089	0.262737	0.980347
ENSG00000112149	CD83	6	14117872	14137149	0.21578	0.357573	0.603458	0.546204	0.262645	0.980347
ENSG00000160781	PAQR6	1	156213206	156217881	0.0773227	0.12816	0.60333	0.546289	0.262577	0.980347
ENSG00000166105	GLB1L3	11	134144139	134189458	-41.5196	68.835	-0.603176	0.546392	0.262496	0.980347
ENSG00000167693	NXN	17	702553	883010	5.24508	8.69618	0.603148	0.54641	0.262481	0.980347
ENSG00000163814	CDCP1	3	45123770	45187914	1.34327	2.22733	0.603088	0.54645	0.262449	0.980347
ENSG00000061938	TNK2	3	195590235	195638816	0.236392	0.392036	0.602987	0.546518	0.262396	0.980347
ENSG00000171444	MCC	5	112357796	112824527	1.72227	2.85706	0.602812	0.546634	0.262303	0.980347
ENSG00000205309	NT5M	17	17206649	17250977	0.0174607	0.0289682	0.602754	0.546672	0.262273	0.980347
ENSG00000213413	PVRIG	7	99815864	99819113	0.14509	0.240847	0.602415	0.546898	0.262094	0.980347
ENSG00000122140	MRPS2	9	138391830	138396519	-1.96912	3.2709	-0.602011	0.547167	0.26188	0.980347
ENSG00000188732	FAM221A	7	23719749	23742868	2.03137	3.37476	0.601931	0.54722	0.261838	0.980347
ENSG00000198033	TUBA3C	13	19747910	19755992	-0.982482	1.63299	-0.601646	0.547409	0.261688	0.980347
ENSG00000139610	CELA1	12	51722227	51740463	0.217383	0.361369	0.601554	0.547471	0.261639	0.980347
ENSG00000117500	TMED5	1	93615299	93646285	-0.455152	0.756769	-0.601441	0.547546	0.261579	0.980347
ENSG00000169174	PCSK9	1	55505221	55530525	-0.0622018	0.103487	-0.601056	0.547803	0.261376	0.980347
ENSG00000162804	SNED1	2	241938255	242034983	6.36219	10.5858	0.601013	0.547831	0.261353	0.980347
ENSG00000166965	RCCD1	15	91498100	91506349	-0.122453	0.203825	-0.600775	0.54799	0.261228	0.980347
ENSG00000170634	ACYP2	2	54197975	54532437	0.562102	0.935691	0.600735	0.548017	0.261206	0.980347
ENSG00000109133	TMEM33	4	41937137	41962589	0.84268	1.40297	0.600639	0.548081	0.261156	0.980347
ENSG00000105793	GTPBP10	7	89964537	90020769	-1.06058	1.76592	-0.600582	0.548119	0.261125	0.980347
ENSG00000140379	BCL2A1	15	80253231	80263788	0.0016517	0.0027507	0.600465	0.548196	0.261064	0.980347
ENSG00000169194	IL13	5	131991955	131996802	10.6135	17.6859	0.600108	0.548434	0.260875	0.980347
ENSG00000056736	IL17RB	3	53880607	53899827	-4.37438	7.28967	-0.600079	0.548454	0.26086	0.980347
ENSG00000171217	CLDN20	6	155585147	155597682	-27.5123	45.8607	-0.599909	0.548567	0.26077	0.980347
ENSG00000179958	DCTPP1	16	30434940	30441396	-5.64624	9.41249	-0.599866	0.548595	0.260748	0.980347
ENSG00000141458	NPC1	18	21086148	21166862	-0.222058	0.370246	-0.599757	0.548668	0.26069	0.980347
ENSG00000140368	PSTPIP1	15	77285700	77329673	-0.0131062	0.0218613	-0.599519	0.548827	0.260565	0.980347
ENSG00000128641	MYO1B	2	192109911	192290115	-1.71211	2.85586	-0.599508	0.548834	0.260559	0.980347
ENSG00000164663	USP49	6	41757634	41863099	-0.829678	1.38416	-0.599409	0.5489	0.260507	0.980347
ENSG00000113088	GZMK	5	54320081	54330398	-0.006527	0.0108904	-0.599335	0.54895	0.260468	0.980347
ENSG00000038358	EDC4	16	67906926	67918406	-3.84879	6.42333	-0.599189	0.549047	0.26039	0.980347
ENSG00000260916	CCPG1	15	55632230	55700708	-30.0938	50.2598	-0.598765	0.549329	0.260167	0.980347
ENSG00000163508	EOMES	3	27757440	27764206	-0.447402	0.747213	-0.598762	0.549332	0.260165	0.980347
ENSG00000013503	POLR3B	12	106751436	106903976	-9.87093	16.4867	-0.598722	0.549358	0.260144	0.980347
ENSG00000214212	C19orf38	19	10947251	10980466	-0.0123763	0.0206791	-0.598494	0.54951	0.260024	0.980347
ENSG00000099139	PCSK5	9	78505560	78977255	2658.38	4441.79	0.598493	0.549511	0.260023	0.980347
ENSG00000079999	KEAP1	19	10596796	10614417	0.265151	0.443154	0.598327	0.549622	0.259936	0.980347
ENSG00000150867	PIP4K2A	10	22823778	23003484	-0.109044	0.182327	-0.598067	0.549795	0.259799	0.980347
ENSG00000196498	NCOR2	12	124808961	125052135	-0.246482	0.412132	-0.598066	0.549796	0.259798	0.980347
ENSG00000141977	CIB3	19	16272179	16284336	-4.6811	7.82934	-0.597892	0.549912	0.259707	0.980347
ENSG00000197723	HSPB9	17	40274756	40275371	0.403428	0.675993	0.596793	0.550645	0.259128	0.980347
ENSG00000155111	CDK19	6	110931181	111137161	-3.01185	5.04758	-0.596691	0.550713	0.259074	0.980347
ENSG00000100918	REC8	14	24641062	24649463	0.416353	0.697908	0.596572	0.550793	0.259012	0.980347
ENSG00000182944	EWSR1	22	29663998	29696515	4.34776	7.28826	0.596543	0.550813	0.258996	0.980347
ENSG00000066056	TIE1	1	43766664	43788779	144.653	242.552	0.596378	0.550923	0.258909	0.980347
ENSG00000145687	SSBP2	5	80708840	81047616	-2.21654	3.71874	-0.596047	0.551144	0.258735	0.980347
ENSG00000153885	KCTD15	19	34286838	34306668	0.622428	1.04429	0.59603	0.551155	0.258726	0.980347
ENSG00000122862	SRGN	10	70847862	70864567	0.00075423	0.0012657	0.595897	0.551244	0.258656	0.980347
ENSG00000138399	FASTKD1	2	170386259	170430385	0.882506	1.48155	0.595666	0.551399	0.258534	0.980347
ENSG00000170265	ZNF282	7	148892577	148923339	-0.0391759	0.0657777	-0.59558	0.551456	0.258489	0.980347
ENSG00000183695	MRGPRX2	11	19076002	19082228	-8.80919	14.7924	-0.595522	0.551495	0.258459	0.980347
ENSG00000163412	EIF4E3	3	71724567	71803924	0.156653	0.263134	0.595336	0.551619	0.258361	0.980347
ENSG00000158636	C11orf30	11	76155967	76264069	17.4596	29.3292	0.595299	0.551644	0.258341	0.980347
ENSG00000059769	DNAJC25	9	114393632	114432508	0.668918	1.12407	0.595084	0.551787	0.258228	0.980347
ENSG00000167703	SLC43A2	17	1472561	1532180	0.0409983	0.068937	0.594722	0.55203	0.258038	0.980347
ENSG00000013441	CLK1	2	201717732	201729422	0.0685784	0.115372	0.594413	0.552236	0.257875	0.980347
ENSG00000205221	VIT	2	36923833	37041935	-22.8518	38.4461	-0.594384	0.552255	0.25786	0.980347
ENSG00000162517	PEF1	1	32095463	32110497	0.0497613	0.0837393	0.594241	0.552351	0.257785	0.980347
ENSG00000239704	CDRT4	17	15339332	15406922	0.20931	0.352343	0.59405	0.552478	0.257685	0.980347
ENSG00000175274	TP53I11	11	44907454	44972840	0.272894	0.459384	0.594044	0.552483	0.257681	0.980347
ENSG00000173933	RBM4	11	66384097	66434153	-0.35553	0.59875	-0.593788	0.552654	0.257547	0.980347
ENSG00000174125	TLR1	4	38792298	38858438	0.265416	0.447025	0.593739	0.552686	0.257521	0.980347
ENSG00000196715	VKORC1L1	7	65338254	65424550	0.228582	0.385091	0.593579	0.552794	0.257437	0.980347
ENSG00000006459	KDM7A	7	139784546	139876835	-0.267096	0.450061	-0.593467	0.552869	0.257378	0.980347
ENSG00000242384	TBC1D3H	17	34581086	34808061	106.658	179.736	0.593415	0.552904	0.25735	0.980347
ENSG00000180353	HCLS1	3	121350246	121379774	0.00094352	0.00159065	0.593164	0.553071	0.257219	0.980347
ENSG00000086475	SEPHS1	10	13359424	13390297	0.916991	1.54652	0.59294	0.553222	0.257101	0.980347
ENSG00000160199	PKNOX1	21	44394620	44453691	1.41797	2.39226	0.592734	0.553359	0.256993	0.980347
ENSG00000184500	PROS1	3	93591881	93692910	-0.963279	1.62531	-0.592672	0.5534	0.25696	0.980347
ENSG00000065308	TRAM2	6	52362200	52441713	-0.654938	1.10554	-0.592413	0.553574	0.256824	0.980347
ENSG00000171488	LRRC8C	1	90098631	90235462	-4.34238	7.33002	-0.59241	0.553576	0.256823	0.980347
ENSG00000184661	CDCA2	8	25316513	25365436	15.404	26.0189	0.592031	0.55383	0.256624	0.980347
ENSG00000188886	ASTL	2	96789589	96804175	4.17437	7.05213	0.59193	0.553898	0.25657	0.980347
ENSG00000075539	FRYL	4	48499378	48782339	3.82438	6.4614	0.591881	0.553931	0.256545	0.980347
ENSG00000196975	ANXA4	2	69871557	70053596	-0.092222	0.155837	-0.591785	0.553995	0.256494	0.980347
ENSG00000095319	NUP188	9	131709978	131769375	-1.01309	1.71316	-0.591359	0.55428	0.256271	0.980347
ENSG00000128708	HAT1	2	172778958	172848599	-0.135509	0.229243	-0.591115	0.554444	0.256143	0.980347
ENSG00000099998	GGT5	22	24615622	24641110	3.63784	6.1555	0.590991	0.554526	0.256078	0.980347
ENSG00000059377	TBXAS1	7	139476850	139720125	-0.0091004	0.0153987	-0.590987	0.554529	0.256076	0.980347
ENSG00000122692	SMU1	9	33041762	33076665	0.114482	0.193754	0.590863	0.554612	0.256011	0.980347
ENSG00000151687	ANKAR	2	190539016	190625919	-2.02233	3.42306	-0.590794	0.554658	0.255975	0.980347
ENSG00000152409	JMY	5	78532012	78623038	0.480586	0.813479	0.590779	0.554669	0.255966	0.980347
ENSG00000103507	BCKDK	16	31117428	31124110	-0.181789	0.307753	-0.590699	0.554722	0.255924	0.980347
ENSG00000163960	UBXN7	3	196074533	196159345	15.486	26.217	0.590687	0.55473	0.255918	0.980347
ENSG00000104325	DECR1	8	91013633	91064320	-0.0322252	0.0545574	-0.590665	0.554745	0.255907	0.980347
ENSG00000167969	ECI1	16	2289396	2302301	-0.124446	0.210701	-0.590627	0.554771	0.255887	0.980347
ENSG00000014123	UFL1	6	96969471	97003152	0.285722	0.483867	0.590498	0.554857	0.255819	0.980347
ENSG00000179294	C17orf96	17	36827961	36831187	-0.592257	1.00326	-0.590334	0.554967	0.255733	0.980347
ENSG00000114857	NKTR	3	42642106	42690227	-0.0442901	0.0750345	-0.590263	0.555014	0.255696	0.980347
ENSG00000164576	SAP30L	5	153825517	153840614	-0.0814553	0.138008	-0.590222	0.555042	0.255674	0.980347
ENSG00000241945	PWP2	21	45527171	45551063	0.895649	1.51847	0.589838	0.555299	0.255473	0.980347
ENSG00000104381	GDAP1	8	75233365	75401107	9.03497	15.3194	0.589772	0.555344	0.255438	0.980347
ENSG00000064313	TAF2	8	120743015	120845103	-0.258191	0.437794	-0.589754	0.555355	0.255429	0.980347
ENSG00000171681	ATF7IP	12	14518610	14651697	-0.915029	1.55173	-0.589682	0.555404	0.255391	0.980347
ENSG00000181104	F2R	5	76011868	76031606	0.0765533	0.129824	0.589668	0.555413	0.255384	0.980347
ENSG00000100731	PCNX	14	71374122	71582099	0.0424365	0.0719684	0.589654	0.555422	0.255377	0.980347
ENSG00000204852	TCTN1	12	111051832	111087235	2.05104	3.47942	0.589477	0.555542	0.255283	0.980347
ENSG00000137752	CASP1	11	104896170	104972158	-0.0222893	0.0378279	-0.589229	0.555707	0.255154	0.980347
ENSG00000108405	P2RX1	17	3799886	3819794	0.0049469	0.00839575	0.589215	0.555717	0.255146	0.980347
ENSG00000129197	RPAIN	17	5322961	5336196	0.917801	1.55845	0.588919	0.555916	0.254991	0.980347
ENSG00000182224	CYB5D1	17	7761064	7765600	9.7658	16.5926	0.588563	0.556154	0.254805	0.980347
ENSG00000161714	PLCD3	17	43186335	43210721	0.971537	1.65081	0.58852	0.556183	0.254782	0.980347
ENSG00000067225	PKM	15	72491370	72524164	-0.0209145	0.0355533	-0.588259	0.556359	0.254645	0.980347
ENSG00000214106	PAXIP1-AS2	7	154720208	154741618	-0.276901	0.4708	-0.588151	0.556431	0.254589	0.980347
ENSG00000084093	REST	4	57774075	57802010	-2.41325	4.10321	-0.588138	0.55644	0.254582	0.980347
ENSG00000087495	PHACTR3	20	58152564	58422766	32.1728	54.7081	0.588081	0.556478	0.254552	0.980347
ENSG00000164919	COX6C	8	100885428	100906290	-0.984055	1.67366	-0.587964	0.556556	0.254491	0.980347
ENSG00000254999	BRK1	3	10157276	10168874	0.017844	0.0303511	0.587919	0.556587	0.254467	0.980347
ENSG00000203812	HIST2H2AA4	1	149822643	149823191	-0.0051671	0.00879096	-0.587777	0.556682	0.254393	0.980347
ENSG00000162144	CYB561A3	11	61116217	61129771	-0.546548	0.929871	-0.587767	0.556689	0.254388	0.980347
ENSG00000004142	POLDIP2	17	26673659	26684545	0.101105	0.172026	0.587733	0.556711	0.25437	0.980347
ENSG00000186891	TNFRSF18	1	1138888	1142071	0.199934	0.340222	0.587658	0.556762	0.25433	0.980347
ENSG00000092208	GEMIN2	14	39583427	39606177	3.58909	6.11063	0.587352	0.556967	0.25417	0.980347
ENSG00000071994	PDCD2	6	170884383	170893780	5.77574	9.83727	0.587128	0.557117	0.254053	0.980347
ENSG00000119650	IFT43	14	76368479	76550928	-11.5908	19.7428	-0.587089	0.557144	0.254033	0.980347
ENSG00000135119	RNFT2	12	117176096	117291436	-10.2708	17.4959	-0.58704	0.557177	0.254007	0.980347
ENSG00000157212	PAXIP1	7	154735397	154794794	1.7689	3.01402	0.58689	0.557278	0.253928	0.980347
ENSG00000188994	ZNF292	6	87862551	87973914	0.189978	0.323897	0.586538	0.557514	0.253744	0.980347
ENSG00000123297	TSFM	12	58176372	58201854	-0.227126	0.387245	-0.586516	0.557528	0.253733	0.980347
ENSG00000158428	C2orf62	2	219221579	219232822	-0.831996	1.41924	-0.586226	0.557724	0.253581	0.980347
ENSG00000115998	C2orf42	2	70377012	70475747	1.77221	3.02315	0.586215	0.557731	0.253575	0.980347
ENSG00000118680	MYL12B	18	3261907	3278282	0.116008	0.197901	0.586194	0.557745	0.253564	0.980347
ENSG00000166881	TMEM194A	12	57449426	57481846	-0.278355	0.474947	-0.586077	0.557824	0.253503	0.980347
ENSG00000084092	NOA1	4	57829536	57844989	0.24432	0.416893	0.58605	0.557842	0.253489	0.980347
ENSG00000089847	ANKRD24	19	4183351	4224811	8.18336	13.9643	0.586021	0.557861	0.253474	0.980347
ENSG00000124780	KCNK17	6	39266777	39282329	5.07816	8.66952	0.585748	0.558045	0.253331	0.980347
ENSG00000138018	EPT1	2	26531415	26618759	-7.96581	13.604	-0.58555	0.558178	0.253227	0.980347
ENSG00000136161	RCBTB2	13	49063095	49107369	0.0426742	0.0728799	0.585542	0.558184	0.253223	0.980347
ENSG00000166401	SERPINB8	18	61637159	61672278	-0.592067	1.01178	-0.585174	0.558431	0.253031	0.980347
ENSG00000162300	ZFPL1	11	64851695	64855870	-0.642472	1.09855	-0.584838	0.558657	0.252855	0.980347
ENSG00000188026	RILPL1	12	123955925	124018265	1.03581	1.77147	0.58472	0.558736	0.252793	0.980347
ENSG00000176490	DIRAS1	19	2714565	2721416	2.1021	3.59587	0.584586	0.558826	0.252723	0.980347
ENSG00000167680	SEMA6B	19	4542600	4559820	0.147964	0.253121	0.584557	0.558845	0.252708	0.980347
ENSG00000130270	ATP8B3	19	1782074	1812275	1.87018	3.1996	0.584504	0.558881	0.252681	0.980347
ENSG00000112139	MDGA1	6	37600284	37667082	-0.12279	0.210084	-0.584481	0.558897	0.252668	0.980347
ENSG00000187239	FNBP1	9	132649466	132805473	-0.462976	0.792151	-0.584454	0.558915	0.252654	0.980347
ENSG00000104756	KCTD9	8	25285366	25315992	1.34403	2.30056	0.58422	0.559073	0.252532	0.980347
ENSG00000169220	RGS14	5	176784838	176799602	-0.787512	1.34819	-0.584126	0.559136	0.252483	0.980347
ENSG00000124614	RPS10	6	34385231	34393902	-0.056927	0.0974959	-0.58389	0.559294	0.25236	0.980347
ENSG00000170955	PRKCDBP	11	6340176	6341877	-0.120324	0.206152	-0.583668	0.559444	0.252243	0.980347
ENSG00000123908	AGO2	8	141541264	141645718	-0.0742422	0.127269	-0.583349	0.559658	0.252077	0.980347
ENSG00000115827	DCAF17	2	172290727	172341562	-12.0284	20.6233	-0.583242	0.559731	0.252021	0.980347
ENSG00000173611	SCAI	9	127704887	127905785	1.86854	3.20384	0.583219	0.559746	0.252009	0.980347
ENSG00000091181	IL5RA	3	3111233	3168297	6.76967	11.6079	0.583197	0.559761	0.251998	0.980347
ENSG00000075711	DLG1	3	196769431	197026171	0.738716	1.26669	0.583187	0.559767	0.251993	0.980347
ENSG00000110002	VWA5A	11	123986069	124018428	-0.638181	1.09462	-0.583017	0.559882	0.251903	0.980347
ENSG00000213614	HEXA	15	72635775	72668817	4.32716	7.4254	0.58275	0.560061	0.251764	0.980347
ENSG00000111786	SRSF9	12	120899471	120907596	-0.495302	0.850106	-0.582636	0.560138	0.251705	0.980347
ENSG00000168646	AXIN2	17	63524681	63557765	4.72593	8.11171	0.582606	0.560159	0.251689	0.980347
ENSG00000115155	OTOF	2	26680071	26781566	0.215801	0.370412	0.582597	0.560165	0.251684	0.980347
ENSG00000217442	SYCE3	22	50989541	51001334	0.70149	1.2041	0.582587	0.560172	0.251679	0.980347
ENSG00000103811	CTSH	15	79213400	79241916	-0.004147	0.00712394	-0.582118	0.560487	0.251435	0.980347
ENSG00000157191	NECAP2	1	16767167	16786573	0.0284701	0.0489182	0.581994	0.560571	0.251369	0.980347
ENSG00000136754	ABI1	10	27035522	27150016	-0.0710609	0.122113	-0.581928	0.560615	0.251335	0.980347
ENSG00000214140	PRCD	17	74523668	74549660	-1.75866	3.02386	-0.581596	0.560839	0.251162	0.980347
ENSG00000166313	APBB1	11	6416355	6440644	2.06078	3.54372	0.581528	0.560884	0.251127	0.980347
ENSG00000188707	ZBED6CL	7	150026938	150029808	0.118674	0.204111	0.581419	0.560958	0.251069	0.980347
ENSG00000007392	LUC7L	16	238968	279462	-3.37252	5.80204	-0.581265	0.561062	0.250989	0.980347
ENSG00000107831	FGF8	10	103529899	103535854	1.48211	2.5503	0.581151	0.561138	0.25093	0.980347
ENSG00000124357	NAGK	2	71291474	71306935	-0.0043875	0.00755031	-0.581095	0.561176	0.250901	0.980347
ENSG00000181031	RPH3AL	17	62293	236045	-1.69173	2.91129	-0.581093	0.561178	0.250899	0.980347
ENSG00000196778	OR52K1	11	4510109	4511138	0.970828	1.67098	0.580994	0.561245	0.250848	0.980347
ENSG00000087301	TXNDC16	14	52897308	53019240	-4.978	8.56902	-0.58093	0.561288	0.250815	0.980347
ENSG00000174469	CNTNAP2	7	145813453	148118090	-9.71756	16.728	-0.580916	0.561297	0.250807	0.980347
ENSG00000104763	ASAH1	8	17913934	17942494	-0.0018311	0.00315356	-0.580645	0.56148	0.250666	0.980347
ENSG00000104131	EIF3J	15	44829255	44855227	-0.808708	1.39351	-0.580339	0.561686	0.250506	0.980347
ENSG00000156958	GALK2	15	49447853	49660066	0.741613	1.27888	0.579892	0.561987	0.250273	0.980347
ENSG00000147324	MFHAS1	8	8640864	8751155	0.214876	0.37058	0.579838	0.562024	0.250245	0.980347
ENSG00000120438	TCP1	6	160199530	160210781	1.19406	2.0603	0.579558	0.562212	0.2501	0.980347
ENSG00000109381	ELF2	4	139949266	140098372	-0.637473	1.09998	-0.579531	0.562231	0.250085	0.980347
ENSG00000110080	ST3GAL4	11	126225535	126310239	0.0415037	0.0716273	0.579439	0.562293	0.250038	0.980347
ENSG00000144668	ITGA9	3	37493606	37865005	4.0637	7.01482	0.579303	0.562385	0.249966	0.980347
ENSG00000206013	IFITM5	11	298200	299526	-2.99636	5.17243	-0.579294	0.562391	0.249962	0.980347
ENSG00000096006	CRISP3	6	49695097	49712150	0.0136073	0.0234974	0.579099	0.562522	0.24986	0.980347
ENSG00000161956	SENP3	17	7465192	7475287	-3.16344	5.46276	-0.579092	0.562527	0.249857	0.980347
ENSG00000070214	SLC44A1	9	108006903	108201452	-2.30517	3.98318	-0.578727	0.562773	0.249666	0.980347
ENSG00000146243	IRAK1BP1	6	79577189	79656157	-5.01089	8.65948	-0.578659	0.562819	0.249631	0.980347
ENSG00000102908	NFAT5	16	69598997	69738569	1.42211	2.45869	0.578403	0.562992	0.249498	0.980347
ENSG00000164091	WDR82	3	52288437	52322036	-0.323508	0.559426	-0.578285	0.563072	0.249436	0.980347
ENSG00000240403	KIR3DL2	19	55361898	55378662	0.0389738	0.067431	0.577981	0.563277	0.249278	0.980347
ENSG00000168395	ING5	2	242641450	242668893	-0.316879	0.548623	-0.577589	0.563542	0.249074	0.980347
ENSG00000243147	MRPL33	2	27994584	28210954	-0.0203436	0.0352259	-0.577516	0.563591	0.249036	0.980347
ENSG00000165233	C9orf89	9	95858500	95875565	-0.0030837	0.00534017	-0.577446	0.563638	0.249	0.980347
ENSG00000104899	AMH	19	2249308	2252072	-5.80566	10.0543	-0.577433	0.563647	0.248993	0.980347
ENSG00000150457	LATS2	13	21547171	21635686	2.80294	4.85424	0.57742	0.563656	0.248986	0.980347
ENSG00000132623	ANKEF1	20	9966774	10037410	0.781918	1.35458	0.577239	0.563778	0.248892	0.980347
ENSG00000120693	SMAD9	13	37418968	37494902	5.9452	10.304	0.576981	0.563953	0.248757	0.980347
ENSG00000133687	TMTC1	12	29653773	29937692	-1.7299	2.99834	-0.576953	0.563971	0.248743	0.980347
ENSG00000242259	C22orf39	22	19338891	19435755	0.982405	1.70378	0.576604	0.564207	0.248562	0.980347
ENSG00000131788	PIAS3	1	145575233	145586546	0.866551	1.50343	0.576382	0.564357	0.248446	0.980347
ENSG00000189233	NUGGC	8	27879481	27941388	1.77653	3.08242	0.576342	0.564384	0.248425	0.980347
ENSG00000136536	2023-03-07	2	160569000	160627538	0.075724	0.13139	0.576332	0.564391	0.24842	0.980347
ENSG00000123136	DDX39A	19	14519631	14530192	0.121642	0.211138	0.576125	0.564531	0.248312	0.980347
ENSG00000163736	PPBP	4	74852755	74853914	0.0217284	0.0377226	0.576005	0.564612	0.24825	0.980347
ENSG00000186765	FSCN2	17	79495422	79504156	11.2477	19.5293	0.57594	0.564656	0.248216	0.980347
ENSG00000185621	LMLN	3	197687071	197770591	-40.9945	71.1899	-0.575847	0.564718	0.248168	0.980347
ENSG00000071539	TRIP13	5	892758	919472	-3.6112	6.27219	-0.575748	0.564786	0.248116	0.980347
ENSG00000163956	LRPAP1	4	3508103	3534286	0.00953411	0.0165609	0.575699	0.564818	0.248091	0.980347
ENSG00000257591	ZNF625	19	12251032	12267546	-7.62769	13.2514	-0.575615	0.564875	0.248047	0.980347
ENSG00000113712	CSNK1A1	5	148871760	148931007	-0.385933	0.670492	-0.575596	0.564888	0.248038	0.980347
ENSG00000256269	HMBS	11	118955576	118964259	0.0283742	0.0493019	0.57552	0.56494	0.247998	0.980347
ENSG00000018510	AGPS	2	178257372	178408564	3.11346	5.4102	0.575479	0.564967	0.247977	0.980347
ENSG00000237440	ZNF737	19	20718631	20748615	0.480328	0.834829	0.575361	0.565047	0.247915	0.980347
ENSG00000215114	UBXN2B	8	59323823	59364060	-0.0113241	0.0196822	-0.575347	0.565057	0.247908	0.980347
ENSG00000105329	TGFB1	19	41807492	41859816	-0.0060713	0.0105526	-0.575331	0.565067	0.2479	0.980347
ENSG00000138777	PPA2	4	106290234	106395238	0.216886	0.37717	0.575035	0.565268	0.247746	0.980347
ENSG00000006712	PAF1	19	39876492	39881835	-0.166167	0.289151	-0.574674	0.565512	0.247558	0.980347
ENSG00000170074	FAM153A	5	177134982	177210399	0.618527	1.07667	0.57448	0.565643	0.247458	0.980347
ENSG00000122335	SERAC1	6	158530536	158589312	0.562562	0.979709	0.574214	0.565823	0.247319	0.980347
ENSG00000162944	RFTN2	2	198432948	198540769	-2.30445	4.0154	-0.573903	0.566033	0.247158	0.980347
ENSG00000160345	C9orf116	9	138387027	138393580	4.79492	8.35709	0.573755	0.566134	0.247081	0.980347
ENSG00000151491	EPS8	12	15773092	16035263	1.38759	2.41866	0.573703	0.566169	0.247054	0.980347
ENSG00000160223	ICOSLG	21	45642874	45660849	-0.189846	0.330948	-0.573641	0.566211	0.247022	0.980347
ENSG00000164758	MED30	8	118532952	118552501	0.578051	1.00771	0.573627	0.56622	0.247015	0.980347
ENSG00000198060	2023-03-05	10	94050920	94113721	-0.387941	0.676309	-0.573615	0.566228	0.247009	0.980347
ENSG00000110514	MADD	11	47290712	47351582	0.0643347	0.112174	0.573528	0.566287	0.246963	0.980347
ENSG00000186010	NDUFA13	19	19626545	19644285	0.063886	0.1114	0.573486	0.566316	0.246941	0.980347
ENSG00000172339	ALG14	1	95439963	95538501	-24.2812	42.3473	-0.573382	0.566386	0.246888	0.980347
ENSG00000179921	GPBAR1	2	219124219	219128582	0.111408	0.194385	0.573132	0.566555	0.246758	0.980347
ENSG00000152219	ARL14EP	11	30344598	30359774	-0.223108	0.389288	-0.573117	0.566565	0.24675	0.980347
ENSG00000140398	NEIL1	15	75639296	75647592	0.494795	0.863487	0.573019	0.566632	0.246699	0.980347
ENSG00000168393	DTYMK	2	242615157	242626406	0.178916	0.312274	0.572945	0.566682	0.246661	0.980347
ENSG00000105607	GCDH	19	13001840	13025021	-0.0883242	0.154165	-0.572919	0.5667	0.246647	0.980347
ENSG00000070731	ST6GALNAC2	17	74559792	74583038	0.00827514	0.0144468	0.5728	0.56678	0.246585	0.980347
ENSG00000064545	TMEM161A	19	19229978	19249322	0.959191	1.67478	0.572727	0.56683	0.246547	0.980347
ENSG00000167608	TMC4	19	54663846	54676944	0.0492814	0.0860476	0.572723	0.566833	0.246545	0.980347
ENSG00000234972	TBC1D3C	17	34580902	34757050	2.29638	4.01066	0.57257	0.566936	0.246466	0.980347
ENSG00000205307	SAP25	7	100169855	100171270	-0.0234185	0.0409186	-0.572319	0.567106	0.246336	0.980347
ENSG00000183763	TRAIP	3	49866034	49894007	-1.63036	2.84896	-0.572264	0.567143	0.246307	0.980347
ENSG00000075073	TACR2	10	71163659	71176623	4.60117	8.04458	0.571958	0.56735	0.246149	0.980347
ENSG00000173214	KIAA1919	6	111580551	111592370	-0.839217	1.46782	-0.571744	0.567496	0.246037	0.980347
ENSG00000169871	TRIM56	7	100728720	100735017	-8.96704	15.6894	-0.571534	0.567637	0.245929	0.980347
ENSG00000148308	GTF3C5	9	135906076	135933890	0.191437	0.335017	0.571425	0.567711	0.245872	0.980347
ENSG00000134072	CAMK1	3	9799026	9811676	0.171471	0.300331	0.570941	0.56804	0.245621	0.980347
ENSG00000100592	DAAM1	14	59655364	59838123	-131.38	230.116	-0.570928	0.568048	0.245615	0.980347
ENSG00000145911	N4BP3	5	177540444	177553088	1.03076	1.80574	0.570823	0.56812	0.24556	0.980347
ENSG00000030419	IKZF2	2	213864429	214017151	-1.28649	2.25384	-0.570797	0.568137	0.245547	0.980347
ENSG00000136718	IMP4	2	131099798	131105383	-0.102957	0.180407	-0.57069	0.56821	0.245491	0.980347
ENSG00000070018	LRP6	12	12268959	12419946	21.1613	37.0845	0.570625	0.568254	0.245458	0.980347
ENSG00000119446	RBM18	9	124999903	125027118	-0.60344	1.05773	-0.570504	0.568336	0.245395	0.980347
ENSG00000140319	SRP14	15	40327940	40331389	0.0316014	0.055394	0.570484	0.56835	0.245384	0.980347
ENSG00000135245	HILPDA	7	128095903	128098472	0.00412205	0.00722704	0.570365	0.56843	0.245323	0.980347
ENSG00000146063	TRIM41	5	180649499	180662809	0.526049	0.923081	0.569884	0.568756	0.245074	0.980347
ENSG00000136824	SMC2	9	106856541	106903698	0.215817	0.3788	0.56974	0.568854	0.244999	0.980347
ENSG00000131196	NFATC1	18	77155856	77289325	-2.91999	5.12605	-0.569638	0.568923	0.244946	0.980347
ENSG00000115368	WDR75	2	190306159	190340291	-0.492496	0.864812	-0.569483	0.569029	0.244866	0.980347
ENSG00000125945	ZNF436	1	23685941	23695935	0.607631	1.06723	0.569353	0.569116	0.244799	0.980347
ENSG00000163795	ZNF513	2	27600098	27603657	-0.797531	1.40117	-0.569189	0.569228	0.244714	0.980347
ENSG00000166263	STXBP4	17	53046088	53241646	1.94637	3.42025	0.569073	0.569307	0.244654	0.980347
ENSG00000189134	NKAPL	6	28227098	28228736	-3.49884	6.14898	-0.569012	0.569348	0.244622	0.980347
ENSG00000196655	TRAPPC4	11	118889142	118896164	0.0193491	0.0340187	0.568778	0.569507	0.244501	0.980347
ENSG00000123119	NECAB1	8	91803778	91971636	-3.99462	7.02338	-0.56876	0.569519	0.244492	0.980347
ENSG00000160746	ANO10	3	43396351	43733086	0.0901459	0.158497	0.568754	0.569523	0.244489	0.980347
ENSG00000242612	DECR2	16	451826	462487	-0.0692235	0.121713	-0.568744	0.56953	0.244484	0.980347
ENSG00000127423	AUNIP	1	26158414	26185903	0.25018	0.439889	0.568735	0.569536	0.244479	0.980347
ENSG00000119729	RHOQ	2	46768945	46810260	-0.246101	0.432773	-0.568661	0.569586	0.244441	0.980347
ENSG00000172216	CEBPB	20	48807376	48809212	0.0210659	0.0370541	0.568516	0.569685	0.244366	0.980347
ENSG00000188037	CLCN1	7	143013219	143049176	0.697662	1.22729	0.568456	0.569725	0.244334	0.980347
ENSG00000056661	PCGF2	17	36890150	36906070	-0.117268	0.206455	-0.56801	0.570028	0.244103	0.980347
ENSG00000163710	PCOLCE2	3	142534764	142608045	0.141949	0.249988	0.567824	0.570155	0.244007	0.980347
ENSG00000168488	ATXN2L	16	28834356	28848558	-3.71782	6.54815	-0.567767	0.570193	0.243978	0.980347
ENSG00000173926	2023-03-03	5	126203406	126366500	346.448	610.324	0.567646	0.570275	0.243915	0.980347
ENSG00000144426	NBEAL1	2	203879602	204091101	-172.3	303.553	-0.567611	0.570299	0.243897	0.980347
ENSG00000113319	RASGRF2	5	80256491	80525975	2.50864	4.41976	0.567598	0.570308	0.24389	0.980347
ENSG00000066933	MYO9A	15	72114632	72410918	-6.53665	11.517	-0.567568	0.570329	0.243875	0.980347
ENSG00000143570	SLC39A1	1	153931575	153940188	0.131078	0.230977	0.567492	0.57038	0.243836	0.980347
ENSG00000143771	CNIH4	1	224544552	224567161	0.026874	0.0473592	0.56745	0.570409	0.243814	0.980347
ENSG00000142684	ZNF593	1	26496362	26498551	-1.21145	2.13636	-0.567065	0.57067	0.243615	0.980347
ENSG00000182405	PGBD4	15	34394274	34396591	17.436	30.7486	0.56705	0.57068	0.243607	0.980347
ENSG00000173421	CCDC36	3	49235861	49295537	12.3364	21.7561	0.567031	0.570693	0.243598	0.980347
ENSG00000003402	CFLAR	2	201980827	202041410	4.34588	7.66469	0.567	0.570714	0.243582	0.980347
ENSG00000105649	RAB3A	19	18307594	18314884	-1.96812	3.47116	-0.566992	0.57072	0.243577	0.980347
ENSG00000177732	SOX12	20	306207	310865	-6.61795	11.6761	-0.566794	0.570854	0.243475	0.980347
ENSG00000033100	CHPF2	7	150929575	150935908	0.048348	0.0853015	0.56679	0.570857	0.243473	0.980347
ENSG00000204634	TBC1D8	2	101624079	101869328	0.055909	0.0986433	0.56678	0.570864	0.243468	0.980347
ENSG00000105429	MEGF8	19	42829761	42882921	141.368	249.428	0.56677	0.570871	0.243462	0.980347
ENSG00000171867	PRNP	20	4666882	4682236	-0.1194	0.210669	-0.566764	0.570875	0.243459	0.980347
ENSG00000162636	FAM102B	1	109102711	109187522	-9.54337	16.8413	-0.566665	0.570942	0.243408	0.980347
ENSG00000183579	ZNRF3	22	29279580	29453475	-493.339	870.94	-0.566444	0.571092	0.243294	0.980347
ENSG00000122224	LY9	1	160765864	160798051	0.0785947	0.138802	0.566237	0.571233	0.243187	0.980347
ENSG00000160117	ANKLE1	19	17392454	17398455	0.167759	0.296358	0.566069	0.571347	0.2431	0.980347
ENSG00000082269	FAM135A	6	71122644	71270877	-7.01918	12.4027	-0.565937	0.571436	0.243032	0.980347
ENSG00000224383	C17orf72	17	62075711	62081664	0.197814	0.349559	0.565896	0.571465	0.243011	0.980347
ENSG00000197372	ZNF675	19	23708433	23870022	2.19239	3.87456	0.565841	0.571502	0.242982	0.980347
ENSG00000233927	RPS28	19	8386042	8388224	0.00059055	0.00104396	0.565676	0.571614	0.242897	0.980347
ENSG00000104147	OIP5	15	41601466	41624819	7.36732	13.0285	0.565477	0.571749	0.242794	0.980347
ENSG00000123154	WDR83	19	12777614	12786646	-1.73585	3.06986	-0.56545	0.571768	0.24278	0.980347
ENSG00000139974	SLC38A6	14	61447832	61550451	-5.26517	9.31362	-0.565319	0.571857	0.242713	0.980347
ENSG00000168427	KLHL30	2	239047363	239061588	0.639895	1.13217	0.565195	0.571941	0.242648	0.980347
ENSG00000138380	CARF	2	203776937	203851786	26.2642	46.4703	0.565182	0.57195	0.242642	0.980347
ENSG00000101210	EEF1A2	20	62119366	62130505	-0.12172	0.21546	-0.564933	0.572119	0.242513	0.980347
ENSG00000066739	ATG2B	14	96747595	96830207	-0.763612	1.35264	-0.564536	0.572389	0.242309	0.980347
ENSG00000187193	MT1X	16	56716336	56718108	0.0489516	0.0867423	0.564334	0.572527	0.242204	0.980347
ENSG00000177272	KCNA3	1	111214310	111217655	-0.271548	0.481315	-0.564179	0.572632	0.242124	0.980347
ENSG00000163617	KIAA1407	3	113682984	113775460	1.65342	2.93077	0.564157	0.572647	0.242113	0.980347
ENSG00000170340	B3GNT2	2	62423248	62451866	0.148125	0.262565	0.564146	0.572655	0.242107	0.980347
ENSG00000127081	ZNF484	9	95607874	95640304	-1.9957	3.53828	-0.564032	0.572732	0.242048	0.980347
ENSG00000147459	DOCK5	8	25042238	25275598	-0.0511747	0.0907304	-0.56403	0.572734	0.242047	0.980347
ENSG00000133800	LYVE1	11	10578513	10633236	0.683329	1.21174	0.563924	0.572806	0.241993	0.980347
ENSG00000155893	ACPL2	3	140947568	141013748	0.0626638	0.111121	0.563923	0.572807	0.241992	0.980347
ENSG00000154153	FAM134B	5	16473147	16617167	15.0694	26.7234	0.563903	0.57282	0.241982	0.980347
ENSG00000185219	ZNF445	3	44481262	44519162	-3.20176	5.67966	-0.563723	0.572943	0.241889	0.980347
ENSG00000180881	CAPS2	12	75669759	75784708	-4.5215	8.02172	-0.563657	0.572988	0.241855	0.980347
ENSG00000147789	ZNF7	8	146052849	146072894	-5.32255	9.44457	-0.563557	0.573055	0.241803	0.980347
ENSG00000102805	CLN5	13	77564795	77576652	0.977977	1.7358	0.563415	0.573152	0.24173	0.980347
ENSG00000100997	ABHD12	20	25275379	25371619	-0.307411	0.545763	-0.563269	0.573252	0.241654	0.980347
ENSG00000091164	TXNL1	18	54264439	54318831	0.302457	0.537107	0.563122	0.573352	0.241579	0.980347
ENSG00000134330	IAH1	2	9613787	9636672	-0.285674	0.507344	-0.563077	0.573383	0.241555	0.980347
ENSG00000164010	ERMAP	1	43282795	43310660	0.0997456	0.17723	0.562803	0.573569	0.241414	0.980347
ENSG00000111181	SLC6A12	12	299243	323736	0.603403	1.07233	0.562703	0.573637	0.241363	0.980347
ENSG00000153561	RMND5A	2	86947296	87005164	-5.17351	9.19475	-0.562659	0.573667	0.24134	0.980347
ENSG00000073008	PVR	19	45147098	45166850	-0.175466	0.31192	-0.562536	0.573751	0.241276	0.980347
ENSG00000118557	PMFBP1	16	72146056	72210777	1.22662	2.18193	0.562173	0.573998	0.24109	0.980347
ENSG00000196550	FAM72A	1	206136916	206155151	-29.2829	52.1003	-0.562049	0.574082	0.241026	0.980347
ENSG00000168246	UBTD2	5	171636644	171711075	15.4807	27.5436	0.562043	0.574087	0.241022	0.980347
ENSG00000159110	IFNAR2	21	34602206	34637980	0.0880436	0.156693	0.561885	0.574194	0.240941	0.980347
ENSG00000164406	LEAP2	5	132208014	132210738	0.467882	0.832702	0.561884	0.574195	0.240941	0.980347
ENSG00000103510	KAT8	16	31127075	31142714	-0.0165024	0.0293785	-0.561716	0.57431	0.240854	0.980347
ENSG00000214087	ARL16	17	79648204	79650954	0.00851	0.015154	0.561568	0.57441	0.240778	0.980347
ENSG00000067900	ROCK1	18	18526867	18691812	-0.202652	0.361009	-0.561349	0.574559	0.240665	0.980347
ENSG00000180479	ZNF571	19	38045684	38085673	2.31385	4.12266	0.56125	0.574627	0.240614	0.980347
ENSG00000101608	MYL12A	18	3247479	3256234	-0.171185	0.305078	-0.56112	0.574716	0.240547	0.980347
ENSG00000167384	ZNF180	19	44979854	45004576	-0.137793	0.245617	-0.561006	0.574794	0.240488	0.980347
ENSG00000249471	ZNF324B	19	58962971	58969200	-6.9523	12.3949	-0.5609	0.574866	0.240434	0.980347
ENSG00000163382	APOA1BP	1	156561554	156564091	-0.119095	0.212333	-0.560887	0.574875	0.240427	0.980347
ENSG00000119778	ATAD2B	2	23971534	24149984	-26.3037	46.9046	-0.560792	0.574939	0.240378	0.980347
ENSG00000082074	FYB	5	39105338	39274630	0.0107288	0.0191384	0.560591	0.575076	0.240275	0.980347
ENSG00000160993	ALKBH4	7	102096685	102105323	0.990179	1.76672	0.560463	0.575164	0.240208	0.980347
ENSG00000120333	MRPS14	1	174979925	174992561	20.0483	35.7845	0.560253	0.575307	0.2401	0.980347
ENSG00000035115	SH3YL1	2	217730	266398	0.106956	0.190927	0.560193	0.575348	0.24007	0.980347
ENSG00000101474	APMAP	20	24943561	24973615	-0.0009904	0.00176974	-0.55964	0.575725	0.239785	0.980347
ENSG00000138231	DBR1	3	137879854	137893791	0.770021	1.37605	0.559588	0.57576	0.239758	0.980347
ENSG00000163221	S100A12	1	153346184	153348125	-6.21e-05	0.00011103	-0.559362	0.575915	0.239642	0.980347
ENSG00000157557	ETS2	21	40177231	40196879	-0.0262182	0.0468801	-0.559261	0.575984	0.23959	0.980347
ENSG00000176912	C18orf56	18	641320	658340	0.622017	1.11231	0.55921	0.576018	0.239564	0.980347
ENSG00000182326	C1S	12	7096351	7178336	1.2179	2.17792	0.559204	0.576022	0.239561	0.980347
ENSG00000104219	ZDHHC2	8	17013538	17082308	0.0727929	0.130239	0.558916	0.576219	0.239412	0.980347
ENSG00000115977	AAK1	2	69688532	69901481	4.72503	8.45713	0.558704	0.576364	0.239303	0.980347
ENSG00000161570	CCL5	17	34198495	34207797	0.0022965	0.00411056	0.558682	0.576379	0.239292	0.980347
ENSG00000113971	NPHP3	3	132276986	132441303	-0.0885824	0.15859	-0.558563	0.57646	0.239231	0.980347
ENSG00000140443	IGF1R	15	99192200	99507759	-1.56255	2.79957	-0.558141	0.576748	0.239014	0.980347
ENSG00000182154	MRPL41	9	140445651	140447007	-0.0257987	0.0462286	-0.558068	0.576798	0.238976	0.980347
ENSG00000115840	SLC25A12	2	172640880	172864766	-0.400954	0.718475	-0.558063	0.576801	0.238974	0.980347
ENSG00000003987	MTMR7	8	17155539	17271037	-110.85	198.704	-0.557864	0.576937	0.238872	0.980347
ENSG00000182912	C21orf90	21	45937099	45945835	-34.2025	61.3118	-0.557845	0.57695	0.238862	0.980347
ENSG00000273170	ANKRD18A	9	38540566	38577204	-30.8898	55.3813	-0.557765	0.577005	0.238821	0.980347
ENSG00000180071	ANKRD18A	9	38540566	38620657	-30.8898	55.3813	-0.557765	0.577005	0.238821	0.980347
ENSG00000133398	MED10	5	6371994	6378707	1.06919	1.91711	0.55771	0.577043	0.238792	0.980347
ENSG00000114779	ABHD14B	3	52002526	52017425	-0.104262	0.186967	-0.557648	0.577085	0.23876	0.980347
ENSG00000115421	PAPOLG	2	60983365	61029220	-7.94117	14.2421	-0.557584	0.577128	0.238728	0.980347
ENSG00000135334	AKIRIN2	6	88384790	88411927	0.0878941	0.157647	0.557538	0.57716	0.238704	0.980347
ENSG00000006652	IFRD1	7	112063023	112121072	-0.0215849	0.0387232	-0.557416	0.577243	0.238641	0.980347
ENSG00000158163	DZIP1L	3	137780832	137834660	-7.12935	12.7924	-0.55731	0.577316	0.238587	0.980347
ENSG00000116704	SLC35D1	1	67465015	67519782	0.908997	1.63111	0.557289	0.57733	0.238576	0.980347
ENSG00000108506	INTS2	17	59942731	60005377	8.92459	16.0182	0.557154	0.577422	0.238506	0.980347
ENSG00000204628	GNB2L1	5	180663909	180675096	-0.0049928	0.00896139	-0.557143	0.57743	0.238501	0.980347
ENSG00000166199	ALKBH3	11	43902361	43941816	-0.258143	0.463351	-0.557123	0.577444	0.23849	0.980347
ENSG00000111229	ARPC3	12	110872630	110888227	0.0034991	0.006282	0.557004	0.577524	0.23843	0.980347
ENSG00000182759	MAFA	8	144501352	144512576	3.86304	6.93913	0.556704	0.577729	0.238276	0.980347
ENSG00000136492	BRIP1	17	59758627	59940882	2.76187	4.96171	0.556636	0.577776	0.238241	0.980347
ENSG00000124201	ZNFX1	20	47854483	47894963	-0.751232	1.34989	-0.556515	0.577859	0.238178	0.980347
ENSG00000171368	TPPP	5	660883	693510	3.63494	6.53178	0.556501	0.577869	0.238171	0.980347
ENSG00000164463	CREBRF	5	172483355	172566291	-0.0859357	0.154438	-0.556443	0.577908	0.238141	0.980347
ENSG00000177646	ACAD9	3	128598439	128634910	-0.319104	0.573756	-0.556167	0.578097	0.237999	0.980347
ENSG00000144749	LRIG1	3	66429221	66551687	-2.15867	3.88172	-0.556113	0.578134	0.237972	0.980347
ENSG00000221963	APOL6	22	36044442	36064456	-3.84113	6.90747	-0.556084	0.578154	0.237957	0.980347
ENSG00000151247	EIF4E	4	99792835	99851788	16.5089	29.6977	0.555896	0.578282	0.237861	0.980347
ENSG00000189403	HMGB1	13	31032884	31191734	-0.114451	0.205931	-0.555773	0.578366	0.237797	0.980347
ENSG00000005100	DHX33	17	5344232	5372380	0.41534	0.747501	0.555637	0.578459	0.237728	0.980347
ENSG00000114302	PRKAR2A	3	48782030	48885279	0.434012	0.781419	0.555414	0.578611	0.237613	0.980347
ENSG00000117155	SSX2IP	1	85109390	85156486	-3.81649	6.87354	-0.555244	0.578728	0.237525	0.980347
ENSG00000166527	CLEC4D	12	8662071	8674962	-0.0048335	0.00870713	-0.555124	0.57881	0.237464	0.980347
ENSG00000197124	ZNF682	19	20107867	20150315	1.31855	2.37539	0.555087	0.578835	0.237445	0.980347
ENSG00000135637	CCDC142	2	74699113	74710535	-4.22435	7.61113	-0.555022	0.57888	0.237412	0.980347
ENSG00000132570	PCBD2	5	134240596	134343649	-5.0925	9.17574	-0.554996	0.578897	0.237398	0.980347
ENSG00000146678	IGFBP1	7	45927956	45933267	0.625383	1.12705	0.554884	0.578974	0.237341	0.980347
ENSG00000172260	NEGR1	1	71861623	72748417	48.2696	87.0093	0.554764	0.579056	0.237279	0.980347
ENSG00000113387	SUB1	5	32531739	32604185	0.0863602	0.155868	0.554061	0.579537	0.236919	0.980347
ENSG00000145107	TM4SF19	3	196046213	196065374	-0.388273	0.700881	-0.553979	0.579593	0.236877	0.980347
ENSG00000273331	TM4SF19	3	196042953	196065244	-0.388273	0.700881	-0.553979	0.579593	0.236877	0.980347
ENSG00000171720	HDAC3	5	141000443	141016437	2.1499	3.88161	0.553868	0.579669	0.23682	0.980347
ENSG00000104973	MED25	19	50321539	50342073	-0.0063121	0.0114006	-0.553663	0.57981	0.236715	0.980347
ENSG00000117054	ACADM	1	76190036	76253260	-0.342731	0.619092	-0.553603	0.57985	0.236684	0.980347
ENSG00000149289	ZC3H12C	11	109964087	110042566	-46.5003	84.0202	-0.553442	0.579961	0.236601	0.980347
ENSG00000114391	RPL24	3	101399935	101405626	-0.0087932	0.015896	-0.55317	0.580147	0.236462	0.980347
ENSG00000135144	DTX1	12	113494514	113535833	5.26501	9.52333	0.552854	0.580363	0.2363	0.980347
ENSG00000136002	ARHGEF4	2	131594489	131804836	85.0025	153.754	0.552848	0.580367	0.236297	0.980347
ENSG00000182173	TSEN54	17	73512141	73520820	0.0391963	0.0709071	0.552785	0.580411	0.236264	0.980347
ENSG00000183696	UPP1	7	48128225	48148330	-0.0039335	0.00711583	-0.552776	0.580417	0.23626	0.980347
ENSG00000124226	RNF114	20	48552948	48570429	-0.146458	0.265035	-0.5526	0.580537	0.23617	0.980347
ENSG00000077150	NFKB2	10	104153867	104162281	0.0414674	0.0750442	0.552573	0.580556	0.236156	0.980347
ENSG00000150456	N6AMT2	13	21302870	21348097	-10.4033	18.8272	-0.552571	0.580557	0.236155	0.980347
ENSG00000122873	CISD1	10	60028818	60049346	0.314075	0.568405	0.552556	0.580568	0.236147	0.980347
ENSG00000177058	SLC38A9	5	54921673	55069022	-21.3252	38.6018	-0.552442	0.580646	0.236089	0.980347
ENSG00000167535	CACNB3	12	49207577	49222724	0.258562	0.468036	0.55244	0.580647	0.236088	0.980347
ENSG00000197016	ZNF470	19	57078880	57100279	19.1224	34.6432	0.551981	0.580962	0.235853	0.980347
ENSG00000183808	RBM12B	8	94741584	94753245	-4.34478	7.87246	-0.551897	0.581019	0.235809	0.980347
ENSG00000143337	TOR1AIP1	1	179851177	179894135	-2.30948	4.18853	-0.551382	0.581372	0.235546	0.980347
ENSG00000189129	PLAC9	10	81891438	81905115	-5.51572	10.0039	-0.551357	0.581389	0.235533	0.980347
ENSG00000112053	SLC26A8	6	35911291	35992645	-0.0223708	0.0405853	-0.551205	0.581493	0.235456	0.980347
ENSG00000106537	TSPAN13	7	16793160	16824161	2.06137	3.73984	0.551191	0.581502	0.235448	0.980347
ENSG00000115274	INO80B	2	74682150	74688011	0.0639847	0.116129	0.550981	0.581647	0.235341	0.980347
ENSG00000162032	SPSB3	16	1826713	1843701	0.0831272	0.150896	0.550892	0.581708	0.235295	0.980347
ENSG00000196214	ZNF766	19	52772824	52795977	3.00226	5.45031	0.550841	0.581743	0.235269	0.980347
ENSG00000095303	PTGS1	9	125132824	125157982	0.144005	0.26145	0.550794	0.581775	0.235245	0.980347
ENSG00000141429	GALNT1	18	33161081	33291798	-0.49721	0.903136	-0.550537	0.581951	0.235114	0.980347
ENSG00000139835	GRTP1	13	113978505	114018446	20.1348	36.5836	0.550377	0.582061	0.235032	0.980347
ENSG00000172432	GTPBP2	6	43573053	43596899	0.221576	0.402796	0.550094	0.582255	0.234887	0.980347
ENSG00000114013	CD86	3	121774213	121839983	-0.0861212	0.156633	-0.549827	0.582438	0.23475	0.980347
ENSG00000238227	C9orf69	9	139006427	139010731	0.667371	1.21385	0.549794	0.58246	0.234734	0.980347
ENSG00000074964	ARHGEF10L	1	17866330	18024369	26.9591	49.046	0.54967	0.582546	0.23467	0.980347
ENSG00000066136	NFYC	1	41157320	41237275	0.138862	0.252751	0.549401	0.58273	0.234533	0.980347
ENSG00000010295	IFFO1	12	6647541	6665239	3.08201	5.611	0.549281	0.582813	0.234471	0.980347
ENSG00000142025	DMRTC2	19	42348806	42356401	-0.446235	0.812932	-0.548921	0.58306	0.234287	0.980347
ENSG00000159256	MORC3	21	37692487	37758446	-1.06247	1.93591	-0.548823	0.583127	0.234237	0.980347
ENSG00000134571	MYBPC3	11	47352957	47374253	-0.196002	0.357144	-0.548804	0.58314	0.234227	0.980347
ENSG00000088727	KIF9	3	47269516	47324941	-2.43342	4.43647	-0.548504	0.583346	0.234074	0.980347
ENSG00000205710	C17orf107	17	4802713	4806227	-0.178682	0.325859	-0.54834	0.583459	0.23399	0.980347
ENSG00000072786	STK10	5	171469077	171615390	-0.0061069	0.0111425	-0.548076	0.58364	0.233855	0.980347
ENSG00000197249	SERPINA1	14	94843084	94857030	-0.0003427	0.00062537	-0.548027	0.583674	0.23383	0.980347
ENSG00000108509	CAMTA2	17	4871287	4890960	-0.0158373	0.0289062	-0.547885	0.583771	0.233757	0.980347
ENSG00000169951	ZNF764	16	30565085	30569819	-1.82056	3.32321	-0.547832	0.583807	0.23373	0.980347
ENSG00000106948	AKNA	9	117096436	117156685	-0.0945274	0.172556	-0.547806	0.583825	0.233717	0.980347
ENSG00000198707	CEP290	12	88442793	88535993	-49.8739	91.0459	-0.547789	0.583837	0.233708	0.980347
ENSG00000140259	MFAP1	15	44096690	44117000	-1.89127	3.45295	-0.547727	0.58388	0.233677	0.980347
ENSG00000104870	FCGRT	19	50010073	50029590	-0.005212	0.00951941	-0.547517	0.584024	0.233569	0.980347
ENSG00000166266	CUL5	11	107879459	107978503	463.034	845.768	0.547472	0.584055	0.233547	0.980347
ENSG00000167244	IGF2	11	2150342	2170833	-0.305804	0.559064	-0.546993	0.584383	0.233302	0.980347
ENSG00000144468	RHBDD1	2	227700297	227863931	-10.2096	18.6671	-0.546928	0.584428	0.233269	0.980347
ENSG00000145416	2023-03-01	4	164445450	165305202	0.0573738	0.104923	0.546819	0.584503	0.233213	0.980347
ENSG00000160886	LY6K	8	143781529	143786545	-0.590967	1.08103	-0.54667	0.584605	0.233137	0.980347
ENSG00000117602	RCAN3	1	24829387	24867530	0.0147385	0.0269795	0.546286	0.584869	0.232941	0.980347
ENSG00000119522	DENND1A	9	126141933	126692431	-0.52843	0.967804	-0.546009	0.58506	0.2328	0.980347
ENSG00000197562	RAB40C	16	639357	679272	0.147289	0.269783	0.545956	0.585096	0.232773	0.980347
ENSG00000143373	ZNF687	1	151254094	151264656	1.1953	2.1894	0.545947	0.585102	0.232768	0.980347
ENSG00000132541	HRSP12	8	99114572	99129469	0.184042	0.337208	0.545782	0.585216	0.232684	0.980347
ENSG00000113621	TXNDC15	5	134209493	134237215	0.317057	0.581007	0.545702	0.585271	0.232643	0.980347
ENSG00000162490	DRAXIN	1	11751786	11785914	-0.757923	1.38903	-0.545649	0.585307	0.232616	0.980347
ENSG00000117597	DIEXF	1	210001352	210030910	0.580689	1.06426	0.545629	0.585321	0.232606	0.980347
ENSG00000001631	KRIT1	7	91828283	91875480	23.5084	43.108	0.545338	0.585521	0.232458	0.980347
ENSG00000135999	EPC2	2	149402009	149545130	-1.03406	1.89633	-0.545296	0.58555	0.232436	0.980347
ENSG00000197653	DNAH10	12	124247042	124420753	0.574298	1.05322	0.545278	0.585563	0.232427	0.980347
ENSG00000136425	CIB2	15	78396948	78423886	-0.25742	0.472108	-0.545258	0.585576	0.232416	0.980347
ENSG00000119203	CPSF3	2	9563697	9613230	0.211277	0.38759	0.545104	0.585682	0.232338	0.980347
ENSG00000167619	TMEM145	19	42817477	42829214	414.989	761.347	0.545072	0.585704	0.232322	0.980347
ENSG00000105397	TYK2	19	10461209	10491352	0.0232187	0.042604	0.544988	0.585762	0.232279	0.980347
ENSG00000149179	C11orf49	11	46958240	47185936	1.16092	2.13041	0.544927	0.585804	0.232248	0.980347
ENSG00000127325	BEST3	12	70037140	70093256	-7.50669	13.7768	-0.544878	0.585838	0.232223	0.980347
ENSG00000214688	C10orf105	10	73471458	73497581	0.0245048	0.0449758	0.544844	0.585861	0.232205	0.980347
ENSG00000166579	NDEL1	17	8316449	8393729	-0.119071	0.218577	-0.544756	0.585921	0.232161	0.980347
ENSG00000185627	PSMD13	11	236546	252983	0.00726421	0.0133358	0.544717	0.585948	0.232141	0.980347
ENSG00000145425	RPS3A	4	152020725	152025804	0.0488396	0.0896711	0.544653	0.585992	0.232108	0.980347
ENSG00000136059	VILL	3	38029550	38048679	-0.155429	0.285513	-0.544386	0.586176	0.231972	0.980347
ENSG00000121864	ZNF639	3	179040779	179053323	-2.31519	4.2568	-0.543879	0.586525	0.231714	0.980347
ENSG00000162959	MEMO1	2	32090129	32236299	255.745	470.333	0.543754	0.586611	0.23165	0.980347
ENSG00000028839	TBPL1	6	134273308	134311570	-9.05614	16.6577	-0.543661	0.586674	0.231603	0.980347
ENSG00000185721	DRG1	22	31795509	31924726	0.156555	0.287971	0.543649	0.586683	0.231596	0.980347
ENSG00000184697	CLDN6	16	3064713	3070072	282.377	519.494	0.543562	0.586743	0.231552	0.980347
ENSG00000162437	RAVER2	1	65210778	65298915	-0.304859	0.560908	-0.543509	0.586779	0.231525	0.980347
ENSG00000178202	KDELC2	11	108342832	108369159	0.36161	0.665523	0.543348	0.58689	0.231443	0.980347
ENSG00000159228	CBR1	21	37442239	37445464	-0.0501105	0.0922259	-0.543345	0.586892	0.231442	0.980347
ENSG00000164002	EXO5	1	40974413	40982228	-0.466901	0.859436	-0.543264	0.586948	0.2314	0.980347
ENSG00000115392	FANCL	2	58386378	58468507	22.9935	42.336	0.543121	0.587047	0.231327	0.980347
ENSG00000166925	TSC22D4	7	100060982	100076902	-0.110841	0.204119	-0.543022	0.587114	0.231277	0.980347
ENSG00000119574	ZBTB45	19	59024897	59050278	-0.773063	1.42375	-0.542977	0.587146	0.231254	0.980347
ENSG00000117362	APH1A	1	150237804	150241980	0.0729992	0.134443	0.542973	0.587148	0.231252	0.980347
ENSG00000007237	GAS7	17	9813926	10101868	-1.69066	3.1145	-0.542837	0.587242	0.231183	0.980347
ENSG00000111726	CMAS	12	22199108	22218608	-0.385715	0.710852	-0.54261	0.587399	0.231067	0.980347
ENSG00000123472	ATPAF1	1	47098409	47139539	0.696224	1.28342	0.542474	0.587492	0.230998	0.980347
ENSG00000255221	CARD17	11	104963196	104972158	0.0515406	0.0950427	0.542289	0.58762	0.230904	0.980347
ENSG00000144354	CDCA7	2	174219548	174233725	-0.635103	1.17118	-0.542274	0.58763	0.230896	0.980347
ENSG00000179335	CLK3	15	74890841	74932057	0.176983	0.3264	0.542227	0.587662	0.230872	0.980347
ENSG00000249931	GOLGA8K	15	32684983	32695396	-3.2145	5.93339	-0.541764	0.587981	0.230637	0.980347
ENSG00000057019	DCBLD2	3	98514785	98620533	-6.0843	11.2318	-0.541704	0.588022	0.230606	0.980347
ENSG00000234444	ZNF736	7	63767837	63815238	-0.315325	0.582396	-0.541428	0.588213	0.230466	0.980347
ENSG00000187049	TMEM216	11	61159159	61166335	-1.40615	2.59768	-0.541309	0.588294	0.230405	0.980347
ENSG00000198890	PRMT6	1	107599267	107601916	0.101111	0.186793	0.541299	0.588301	0.2304	0.980347
ENSG00000007306	CEACAM7	19	42177235	42210895	-1.71723	3.17274	-0.541246	0.588338	0.230373	0.980347
ENSG00000132510	KDM6B	17	7743222	7758114	-0.0410462	0.0758438	-0.541194	0.588374	0.230347	0.980347
ENSG00000076043	REXO2	11	114310108	114321001	1.80385	3.33313	0.541187	0.588379	0.230343	0.980347
ENSG00000108733	PEX12	17	33901814	33905882	8.34293	15.4213	0.541	0.588507	0.230248	0.980347
ENSG00000101306	MYLK2	20	30407111	30422492	0.0392837	0.0726235	0.540923	0.588561	0.230209	0.980347
ENSG00000176293	ZNF135	19	58570607	58597677	-0.803099	1.48471	-0.540912	0.588568	0.230203	0.980347
ENSG00000170266	GLB1	3	33038100	33138722	-0.264642	0.489259	-0.540904	0.588574	0.230199	0.980347
ENSG00000188312	CENPP	9	95087766	95382815	0.559265	1.03397	0.540891	0.588582	0.230193	0.980347
ENSG00000179218	CALR	19	13049392	13055303	0.00696143	0.0128726	0.540794	0.58865	0.230143	0.980347
ENSG00000144485	HES6	2	239146908	239149303	0.0345819	0.063956	0.540715	0.588704	0.230103	0.980347
ENSG00000131183	SLC34A1	5	176806236	176825849	2.52754	4.67506	0.540644	0.588753	0.230067	0.980347
ENSG00000139044	B4GALNT3	12	569530	672675	0.094613	0.17506	0.540461	0.588879	0.229974	0.980347
ENSG00000179387	ELMOD2	4	141445312	141474924	15.8646	29.3558	0.540426	0.588903	0.229956	0.980347
ENSG00000167785	ZNF558	19	8920380	8943004	-0.440546	0.815246	-0.540384	0.588932	0.229935	0.980347
ENSG00000148488	ST8SIA6	10	17360382	17496329	-34.3964	63.6834	-0.540117	0.589117	0.229799	0.980391
ENSG00000113845	TIMMDC1	3	119217379	119243937	-0.742233	1.37428	-0.540089	0.589136	0.229785	0.980391
ENSG00000180957	PITPNB	22	28247657	28316122	5.74212	10.6392	0.539712	0.589396	0.229593	0.980523
ENSG00000140807	NKD1	16	50582241	50670647	-118.625	219.803	-0.539687	0.589413	0.229581	0.980523
ENSG00000101079	NDRG3	20	35280169	35374481	-0.322945	0.598506	-0.539586	0.589483	0.229529	0.980523
ENSG00000167264	DUS2	16	68021649	68113223	0.0522292	0.096826	0.539413	0.589602	0.229441	0.980523
ENSG00000125780	TGM3	20	2276647	2321724	0.0327333	0.0607036	0.539233	0.589726	0.22935	0.980523
ENSG00000203747	FCGR3A	1	161511549	161600917	0.00097256	0.00180368	0.539207	0.589744	0.229336	0.980523
ENSG00000145996	CDKAL1	6	20534688	21232635	-0.481231	0.892723	-0.53906	0.589846	0.229262	0.980544
ENSG00000022556	NLRP2	19	55464498	55512510	-0.0604152	0.112139	-0.538753	0.590057	0.229106	0.980749
ENSG00000261701	HPR	16	72088522	72111145	-0.0140794	0.0261606	-0.538194	0.590443	0.228822	0.981018
ENSG00000143742	SRP9	1	225965531	225978168	0.635395	1.18096	0.538031	0.590556	0.228739	0.981018
ENSG00000165495	PKNOX2	11	125034583	125303285	-61.2763	113.933	-0.537828	0.590696	0.228636	0.981018
ENSG00000122386	ZNF205	16	3162561	3170518	-0.639721	1.1895	-0.537807	0.59071	0.228625	0.981018
ENSG00000136104	RNASEH2B	13	51483814	51544592	-0.121871	0.226622	-0.537774	0.590733	0.228609	0.981018
ENSG00000143498	TAF1A	1	222731244	222763275	-0.722976	1.34543	-0.537356	0.591022	0.228397	0.981018
ENSG00000095713	CRTAC1	10	99624757	99790585	0.32951	0.61322	0.537343	0.591031	0.22839	0.981018
ENSG00000108854	SMURF2	17	62538413	62658186	0.764373	1.42297	0.537166	0.591153	0.2283	0.981018
ENSG00000161981	SNRNP25	16	103010	107669	-0.247325	0.46051	-0.537067	0.591221	0.22825	0.981018
ENSG00000189195	BTBD8	1	92545862	92613393	-31.4168	58.5038	-0.537004	0.591265	0.228218	0.981018
ENSG00000197265	GTF2E2	8	30435835	30515768	0.269472	0.501868	0.536938	0.59131	0.228184	0.981018
ENSG00000232859	LYRM9	17	26205340	26221778	-0.224738	0.41859	-0.536892	0.591342	0.228161	0.981018
ENSG00000034533	ASTE1	3	130732719	130746493	-0.272016	0.506766	-0.536768	0.591428	0.228098	0.981018
ENSG00000185869	ZNF829	19	37379026	37407193	-3.52814	6.57581	-0.536533	0.59159	0.227979	0.981018
ENSG00000121579	NAA50	3	113435307	113465147	0.366178	0.682664	0.536396	0.591685	0.227909	0.981018
ENSG00000117834	SLC5A9	1	48688357	48714316	-0.0434187	0.0809934	-0.536077	0.591905	0.227748	0.981018
ENSG00000213626	LBH	2	30454397	30546596	-0.0433358	0.0808735	-0.535847	0.592064	0.227631	0.981018
ENSG00000128253	RFPL2	22	32586422	32600718	5.25867	9.81476	0.535792	0.592102	0.227603	0.981018
ENSG00000007047	MARK4	19	45582546	45808541	-0.0216894	0.040488	-0.535699	0.592166	0.227556	0.981018
ENSG00000075884	ARHGAP15	2	143848931	144525921	0.018786	0.0350797	0.535523	0.592288	0.227467	0.981018
ENSG00000188636	LDOC1L	22	44888452	44894178	0.177348	0.331215	0.535446	0.592341	0.227428	0.981018
ENSG00000152404	CWF19L2	11	107197071	107328572	-0.176412	0.329521	-0.535358	0.592403	0.227383	0.981018
ENSG00000176595	KBTBD11	8	1922044	1955102	-0.216404	0.404244	-0.535331	0.592421	0.22737	0.981018
ENSG00000106263	EIF3B	7	2393721	2420380	-0.0287733	0.053759	-0.535227	0.592493	0.227317	0.981018
ENSG00000137449	CPEB2	4	15004298	15071777	-1.39451	2.60574	-0.535166	0.592535	0.227286	0.981018
ENSG00000174374	WBSCR16	7	74441226	74490064	6.06721	11.3384	0.535101	0.59258	0.227253	0.981018
ENSG00000184787	UBE2G2	21	46188955	46221934	0.090556	0.169334	0.534776	0.592805	0.227088	0.981018
ENSG00000137496	IL18BP	11	71709587	71716761	-0.0757673	0.141689	-0.534742	0.592828	0.227071	0.981018
ENSG00000103202	NME4	16	446725	460367	-0.0212617	0.0397639	-0.534699	0.592858	0.227049	0.981018
ENSG00000108622	ICAM2	17	62079954	62097994	0.0277273	0.0518575	0.534682	0.59287	0.227041	0.981018
ENSG00000107789	MINPP1	10	89264632	89313217	-3.06706	5.73825	-0.534493	0.593001	0.226945	0.981089
ENSG00000143942	CHAC2	2	53994929	54002333	-0.72469	1.35692	-0.534068	0.593294	0.22673	0.981243
ENSG00000186111	PIP5K1C	19	3630181	3700477	-1.73849	3.25564	-0.533995	0.593345	0.226693	0.981243
ENSG00000186432	KPNA4	3	160212783	160283376	-0.254261	0.476274	-0.533855	0.593442	0.226622	0.981243
ENSG00000167645	YIF1B	19	38795753	38807913	-0.0579911	0.108629	-0.533847	0.593447	0.226618	0.981243
ENSG00000126775	ATG14	14	55833110	55878576	0.18477	0.346303	0.533549	0.593654	0.226467	0.981403
ENSG00000105383	CD33	19	51728320	51747115	0.056074	0.105122	0.53342	0.593743	0.226402	0.981403
ENSG00000166833	NAV2	11	19372271	20143144	-80.4072	150.78	-0.533274	0.593844	0.226328	0.981403
ENSG00000122557	HERPUD2	7	35672269	35735181	-0.0646432	0.121237	-0.533196	0.593898	0.226288	0.981403
ENSG00000100568	VTI1B	14	68113792	68141548	-0.475223	0.892293	-0.532586	0.59432	0.225979	0.981726
ENSG00000143013	LMO4	1	87794151	87814606	1.76601	3.31814	0.532229	0.594568	0.225799	0.981726
ENSG00000127124	HIVEP3	1	41972036	42501596	-5.95213	11.1841	-0.532196	0.59459	0.225782	0.981726
ENSG00000149531	FRG1B	20	29611857	29634010	-0.526596	0.990049	-0.531889	0.594803	0.225627	0.981726
ENSG00000057294	PKP2	12	32943679	33049774	35.9932	67.6767	0.53184	0.594837	0.225602	0.981726
ENSG00000146067	FAM193B	5	176946789	176981542	0.0143062	0.026907	0.531688	0.594942	0.225525	0.981726
ENSG00000159685	CHCHD6	3	126423063	126679249	1.43502	2.69913	0.53166	0.594961	0.225511	0.981726
ENSG00000178449	COX14	12	50505762	50514240	0.222889	0.419419	0.531423	0.595126	0.225391	0.981726
ENSG00000174326	SLC16A11	17	6944949	6947242	7.25388	13.6538	0.531273	0.59523	0.225315	0.981726
ENSG00000157429	ZNF19	16	71498453	71598992	11.1519	20.9912	0.531264	0.595236	0.225311	0.981726
ENSG00000166479	TMX3	18	66340925	66382535	31.7033	59.6908	0.531125	0.595332	0.225241	0.981726
ENSG00000178217	SH2D4B	10	82297658	82406316	0.669949	1.26238	0.530704	0.595624	0.225028	0.981726
ENSG00000089063	TMEM230	20	5080486	5093749	-0.0106516	0.0200784	-0.530501	0.595765	0.224925	0.981726
ENSG00000100106	TRIOBP	22	38093011	38172563	0.0403301	0.0760279	0.530464	0.59579	0.224907	0.981726
ENSG00000144130	NT5DC4	2	113479063	113500456	0.306794	0.578367	0.530449	0.595801	0.224899	0.981726
ENSG00000130939	UBE4B	1	10092890	10241297	-1.4136	2.66597	-0.530238	0.595947	0.224792	0.981726
ENSG00000084073	ZMPSTE24	1	40723779	40759856	0.188019	0.35485	0.529853	0.596214	0.224598	0.981726
ENSG00000129932	DOHH	19	3490819	3500938	5.26842	9.94367	0.529826	0.596232	0.224584	0.981726
ENSG00000085382	HACE1	6	105175968	105307794	-1.33941	2.52854	-0.529717	0.596309	0.224529	0.981726
ENSG00000175084	DES	2	220283099	220291461	0.0114658	0.0216471	0.529668	0.596342	0.224505	0.981726
ENSG00000109270	LAMTOR3	4	100799493	100815647	-1.43507	2.70939	-0.529663	0.596346	0.224502	0.981726
ENSG00000085982	USP40	2	234384166	234475428	-0.440526	0.832091	-0.52942	0.596514	0.224379	0.981726
ENSG00000101473	ACOT8	20	44470360	44486045	0.382847	0.723264	0.529332	0.596575	0.224335	0.981726
ENSG00000133937	GSC	14	95234553	95236562	7.00799	13.2402	0.529298	0.596599	0.224318	0.981726
ENSG00000108264	TADA2A	17	35766965	35839835	-0.172723	0.326406	-0.529166	0.596691	0.224251	0.981726
ENSG00000136997	MYC	8	128747680	128753674	-2.171	4.1034	-0.529072	0.596756	0.224204	0.981726
ENSG00000071054	MAP4K4	2	102313312	102511149	-0.0610152	0.115328	-0.52906	0.596764	0.224197	0.981726
ENSG00000168811	IL12A	3	159706537	159713806	1.1358	2.14818	0.528726	0.596996	0.224029	0.981726
ENSG00000103544	C16orf62	16	19566562	19718115	0.231986	0.438818	0.528662	0.59704	0.223996	0.981726
ENSG00000171130	ATP6V0E2	7	149570057	149577784	-0.133827	0.253212	-0.528517	0.59714	0.223924	0.981726
ENSG00000160310	PRMT2	21	48055079	48085036	-0.0143884	0.0272246	-0.528505	0.597149	0.223918	0.981726
ENSG00000138326	RPS24	10	79793518	79816570	-0.0161691	0.030603	-0.528351	0.597256	0.22384	0.981726
ENSG00000116017	ARID3A	19	925781	975939	0.176764	0.334682	0.528154	0.597393	0.22374	0.981726
ENSG00000187105	HEATR4	14	73945189	74025651	46.7205	88.4698	0.528095	0.597433	0.223711	0.981726
ENSG00000196843	ARID5A	2	97202480	97218375	0.0133343	0.0252512	0.528066	0.597454	0.223696	0.981726
ENSG00000152457	DCLRE1C	10	14939358	14996431	0.939923	1.7809	0.527781	0.597651	0.223552	0.981726
ENSG00000170606	HSPA4	5	132387654	132442141	0.275771	0.522516	0.527776	0.597655	0.223549	0.981726
ENSG00000107551	RASSF4	10	45454855	45491339	-0.0217515	0.041216	-0.527743	0.597677	0.223533	0.981726
ENSG00000154856	APCDD1	18	10454625	10489945	7.63318	14.4638	0.527743	0.597678	0.223533	0.981726
ENSG00000168152	THAP9	4	83821837	83841122	77.5825	147.051	0.527588	0.597785	0.223455	0.981726
ENSG00000176472	ZNF575	19	44029649	44040282	-0.424353	0.804396	-0.527542	0.597817	0.223432	0.981726
ENSG00000170260	ZNF212	7	148936742	148952700	-0.30167	0.571865	-0.527519	0.597833	0.22342	0.981726
ENSG00000105879	CBLL1	7	107384142	107402112	0.621965	1.17965	0.527244	0.598024	0.223281	0.981726
ENSG00000111860	CEP85L	6	118781935	119031238	-1.75834	3.33556	-0.527149	0.59809	0.223233	0.981726
ENSG00000128596	CCDC136	7	128430811	128462186	0.80781	1.53243	0.527143	0.598094	0.22323	0.981726
ENSG00000175711	B3GNTL1	17	80900031	81009686	-0.0604107	0.114648	-0.526922	0.598248	0.223119	0.981726
ENSG00000183207	RUVBL2	19	49496705	49519252	0.673132	1.27774	0.526816	0.598321	0.223066	0.981726
ENSG00000161202	DVL3	3	183873176	183891398	-0.221668	0.420865	-0.526697	0.598404	0.223005	0.981726
ENSG00000029725	RABEP1	17	5185558	5289129	-0.346743	0.658773	-0.526347	0.598647	0.222829	0.981726
ENSG00000116032	GRIN3B	19	1000418	1009731	-0.534706	1.01606	-0.526253	0.598712	0.222782	0.981726
ENSG00000182831	C16orf72	16	9185505	9215497	0.326833	0.621073	0.526238	0.598723	0.222774	0.981726
ENSG00000188157	AGRN	1	955503	991496	-1.70058	3.23159	-0.526236	0.598724	0.222773	0.981726
ENSG00000100478	AP4S1	14	31494312	31562818	-2.31135	4.39297	-0.526148	0.598785	0.222729	0.981726
ENSG00000198590	C3orf35	3	37427760	37476988	1.65492	3.14612	0.526019	0.598875	0.222664	0.981726
ENSG00000174282	ZBTB4	17	7362685	7387582	-0.432899	0.823416	-0.525735	0.599072	0.222521	0.981726
ENSG00000148584	A1CF	10	52559169	52645435	-0.0377442	0.0718132	-0.525588	0.599174	0.222447	0.981726
ENSG00000158023	WDR66	12	122355768	122441833	-44.235	84.2241	-0.525206	0.59944	0.222254	0.981726
ENSG00000116641	DOCK7	1	62920399	63153969	-1.44537	2.7522	-0.525168	0.599466	0.222235	0.981726
ENSG00000198876	DCAF12	9	34086385	34127397	0.0108772	0.0207163	0.525053	0.599546	0.222177	0.981726
ENSG00000182827	ACBD3	1	226332380	226374431	-0.378409	0.720758	-0.525015	0.599573	0.222158	0.981726
ENSG00000144401	METTL21A	2	208445355	208490652	-1.8202	3.46762	-0.524912	0.599645	0.222106	0.981726
ENSG00000105538	RASIP1	19	49223844	49243978	-8.02497	15.3	-0.524509	0.599925	0.221903	0.981726
ENSG00000131459	GFPT2	5	179727690	179780387	-0.584901	1.11533	-0.52442	0.599986	0.221859	0.981726
ENSG00000198355	PIM3	22	50354161	50357728	-0.0169026	0.0322352	-0.524351	0.600034	0.221824	0.981726
ENSG00000049656	CLPTM1L	5	1317859	1345214	0.0343786	0.0655707	0.524297	0.600072	0.221797	0.981726
ENSG00000100151	PICK1	22	38452318	38471708	-0.0804531	0.153464	-0.524248	0.600106	0.221772	0.981726
ENSG00000008517	IL32	16	3115298	3131908	0.00292116	0.00557233	0.524227	0.600121	0.221761	0.981726
ENSG00000090487	SPG21	15	65255362	65282648	0.024784	0.0472785	0.524212	0.600131	0.221754	0.981726
ENSG00000213967	ZNF726	19	24097678	24127961	-2.90803	5.55207	-0.523774	0.600436	0.221533	0.981726
ENSG00000072042	RDH11	14	68143518	68162531	-0.0523695	0.100058	-0.523393	0.600701	0.221342	0.981726
ENSG00000198911	SREBF2	22	42229109	42303312	0.260163	0.497126	0.523334	0.600742	0.221312	0.981726
ENSG00000147852	VLDLR	9	2621834	2660053	5.51373	10.5412	0.523066	0.600928	0.221178	0.981726
ENSG00000070718	AP3M2	8	42010464	42029191	0.342046	0.654283	0.52278	0.601127	0.221034	0.981726
ENSG00000137845	ADAM10	15	58887403	59042177	-0.039397	0.0753641	-0.522755	0.601145	0.221021	0.981726
ENSG00000198324	FAM109A	12	111798455	111806925	0.376103	0.719557	0.522687	0.601192	0.220987	0.981726
ENSG00000111790	FGFR1OP2	12	27091316	27119583	6.26587	11.9884	0.522662	0.601209	0.220974	0.981726
ENSG00000160145	KALRN	3	123798870	124445172	1422.43	2722.56	0.522459	0.601351	0.220872	0.981726
ENSG00000142892	PIGK	1	77554675	77685115	-0.768739	1.47159	-0.522385	0.601402	0.220835	0.981726
ENSG00000185829	ARL17A	17	44594068	44657088	0.154994	0.296761	0.522286	0.601471	0.220785	0.981726
ENSG00000086200	IPO11	5	61699799	61924409	-0.225834	0.432813	-0.521782	0.601822	0.220532	0.981726
ENSG00000035664	DAPK2	15	64199235	64364232	0.174713	0.335178	0.521255	0.602189	0.220267	0.981726
ENSG00000079263	SP140	2	231067826	231223762	-0.0346862	0.0665543	-0.521171	0.602247	0.220225	0.981726
ENSG00000144231	POLR2D	2	128603840	128615731	0.487051	0.934739	0.521056	0.602328	0.220167	0.981726
ENSG00000137747	TMPRSS13	11	117771358	117800174	-1.06247	2.03921	-0.521022	0.602352	0.22015	0.981726
ENSG00000118513	MYB	6	135502453	135540311	-2.47939	4.75999	-0.520881	0.602449	0.220079	0.981726
ENSG00000132840	BHMT2	5	78365540	78385289	-1.13174	2.17362	-0.520672	0.602595	0.219974	0.981726
ENSG00000160813	PPP1R35	7	100032905	100034188	-0.167165	0.321142	-0.520533	0.602692	0.219905	0.981726
ENSG00000111962	UST	6	149068464	149398126	2.61477	5.02353	0.520504	0.602713	0.21989	0.981726
ENSG00000160323	ADAMTS13	9	136279478	136324508	-8.36016	16.0624	-0.520479	0.60273	0.219877	0.981726
ENSG00000185482	STAC3	12	57637236	57644976	-0.237892	0.457167	-0.520361	0.602812	0.219818	0.981726
ENSG00000121940	CLCC1	1	109472130	109506111	0.677304	1.30206	0.520177	0.60294	0.219726	0.981726
ENSG00000184350	MRGPRE	11	3248928	3253616	-12.5904	24.2068	-0.520119	0.602981	0.219697	0.981726
ENSG00000206052	DOK6	18	67068291	67516323	7.5361	14.4894	0.520111	0.602986	0.219693	0.981726
ENSG00000182851	GPIHBP1	8	144295068	144299044	-0.803718	1.54548	-0.520046	0.603032	0.21966	0.981726
ENSG00000180596	HIST1H2BC	6	26115101	26124154	6.30652	12.1277	0.520009	0.603057	0.219642	0.981726
ENSG00000121577	POPDC2	3	119355304	119384171	-1.96808	3.78481	-0.519995	0.603067	0.219634	0.981726
ENSG00000159625	CCDC135	16	57728705	57765717	0.0164346	0.0316102	0.519915	0.603123	0.219594	0.981726
ENSG00000173638	SLC19A1	21	46913486	46964325	-0.0374948	0.0721263	-0.51985	0.603168	0.219562	0.981726
ENSG00000175414	ARL10	5	175792471	175828866	-8.66543	16.6706	-0.519804	0.6032	0.219538	0.981726
ENSG00000105671	DDX49	19	19030484	19039436	0.214481	0.412686	0.51972	0.603258	0.219497	0.981726
ENSG00000064989	CALCRL	2	188207856	188313187	1.03002	1.98195	0.519701	0.603272	0.219487	0.981726
ENSG00000130813	C19orf66	19	10196798	10203928	0.0620725	0.119453	0.519638	0.603316	0.219455	0.981726
ENSG00000244462	RBM12	20	34236847	34252878	0.0920563	0.177179	0.519565	0.603367	0.219419	0.981726
ENSG00000146592	CREB5	7	28338940	28865511	-0.0136014	0.0261861	-0.519412	0.603473	0.219342	0.981726
ENSG00000197321	SVIL	10	29746267	30025710	0.72401	1.39406	0.519353	0.603515	0.219312	0.981726
ENSG00000122543	OCM	7	5919458	5925993	1.86359	3.58857	0.519314	0.603542	0.219293	0.981726
ENSG00000159069	FBXW5	9	139834887	139839148	0.0308926	0.0594893	0.519297	0.603554	0.219284	0.981726
ENSG00000063046	EIF4B	12	53399942	53435993	0.00871237	0.0167963	0.518707	0.603965	0.218988	0.982251
ENSG00000145002	FAM86B2	8	12282913	12293915	57.4078	110.787	0.518183	0.604331	0.218725	0.982325
ENSG00000267757	C19orf83	19	46144752	46146098	1.47342	2.84353	0.518166	0.604342	0.218717	0.982325
ENSG00000141252	VPS53	17	411908	624957	-0.0367565	0.070964	-0.51796	0.604486	0.218614	0.982325
ENSG00000187048	CYP4A11	1	47394849	47407156	-0.517784	0.999847	-0.517864	0.604553	0.218565	0.982325
ENSG00000139193	CD27	12	6554033	6560884	0.0334099	0.0645232	0.517796	0.604601	0.218531	0.982325
ENSG00000172667	ZMAT3	3	178735011	178790067	1.52423	2.94401	0.517741	0.604639	0.218504	0.982325
ENSG00000123360	PDE1B	12	54943134	54973023	-0.263925	0.509983	-0.517517	0.604795	0.218392	0.982325
ENSG00000173366	TLR9	3	52255097	52265206	-0.0863789	0.166931	-0.517452	0.60484	0.218359	0.982325
ENSG00000239732	TLR9	3	52255096	52273183	-0.0863789	0.166931	-0.517452	0.60484	0.218359	0.982325
ENSG00000083828	ZNF586	19	58281023	58331307	0.059895	0.115767	0.517374	0.604895	0.21832	0.982325
ENSG00000104112	SCG3	15	51973550	52013223	3.69657	7.15484	0.516654	0.605398	0.217959	0.982345
ENSG00000148337	CIZ1	9	130928343	130966662	0.165874	0.321079	0.516616	0.605424	0.21794	0.982345
ENSG00000105364	MRPL4	19	10362577	10370721	1.14943	2.2254	0.516508	0.6055	0.217886	0.982345
ENSG00000172046	USP19	3	49145479	49158371	0.500745	0.969495	0.516501	0.605505	0.217882	0.982345
ENSG00000108666	C17orf75	17	30651584	30677042	-0.390836	0.757087	-0.516237	0.605689	0.21775	0.982345
ENSG00000100583	SAMD15	14	77843032	77857840	0.333863	0.646767	0.516203	0.605712	0.217734	0.982345
ENSG00000119471	HSDL2	9	115142217	115234690	-0.0814425	0.157791	-0.516141	0.605756	0.217702	0.982345
ENSG00000011426	ANLN	7	36429415	36493400	-0.380715	0.737929	-0.515923	0.605908	0.217593	0.982345
ENSG00000198517	MAFK	7	1570350	1582679	-0.161487	0.313487	-0.515133	0.60646	0.217198	0.982345
ENSG00000198131	ZNF544	19	58739960	58788815	-0.293667	0.57026	-0.51497	0.606574	0.217116	0.982345
ENSG00000196782	MAML3	4	140637907	141075338	-0.0650541	0.126442	-0.514497	0.606905	0.216879	0.982345
ENSG00000091127	PUS7	7	105080108	105162714	-56.6528	110.167	-0.514247	0.607079	0.216754	0.982345
ENSG00000118785	SPP1	4	88896819	88904562	-0.0047581	0.00925294	-0.514229	0.607092	0.216746	0.982345
ENSG00000140650	PMM2	16	8882680	8943188	0.185101	0.359958	0.514229	0.607092	0.216746	0.982345
ENSG00000183023	SLC8A1	2	40324410	40838193	0.465872	0.906443	0.513956	0.607283	0.216609	0.982345
ENSG00000118495	PLAGL1	6	144261437	144385735	-0.216487	0.42123	-0.513941	0.607293	0.216601	0.982345
ENSG00000173327	MAP3K11	11	65365226	65382853	0.00558892	0.0108755	0.513902	0.607321	0.216582	0.982345
ENSG00000102780	DGKH	13	42614176	42830714	2.67779	5.21128	0.513846	0.60736	0.216554	0.982345
ENSG00000160410	SHKBP1	19	41082757	41097305	-0.0008748	0.00170255	-0.513797	0.607394	0.21653	0.982345
ENSG00000138363	ATIC	2	216176540	216214487	0.0664267	0.129326	0.513639	0.607504	0.216451	0.982345
ENSG00000115091	ACTR3	2	114647537	114720173	-0.027981	0.0544799	-0.513602	0.607531	0.216432	0.982345
ENSG00000198794	SCAMP5	15	75249560	75313837	1.14184	2.22396	0.513424	0.607655	0.216343	0.982345
ENSG00000115267	IFIH1	2	163123589	163175213	1.0813	2.10814	0.512914	0.608011	0.216088	0.982345
ENSG00000161021	MAML1	5	179159851	179223512	2.10868	4.1118	0.512835	0.608066	0.216049	0.982345
ENSG00000273155	MRPL30	2	99771461	99811761	-1.23437	2.40719	-0.512785	0.608102	0.216024	0.982345
ENSG00000185414	MRPL30	2	99797542	99814089	-1.23437	2.40719	-0.512785	0.608102	0.216024	0.982345
ENSG00000125878	TCF15	20	584441	591042	-4.81936	9.40222	-0.512577	0.608247	0.21592	0.982345
ENSG00000183617	MRPL54	19	3762662	3768573	0.0183814	0.0358652	0.512514	0.608291	0.215888	0.982345
ENSG00000035681	NSMAF	8	59496063	59572403	0.0807669	0.157616	0.512428	0.608351	0.215846	0.982345
ENSG00000147570	DNAJC5B	8	66933795	67012751	1.13715	2.21941	0.512367	0.608394	0.215815	0.982345
ENSG00000122223	CD244	1	160799950	160832692	0.0265348	0.0517927	0.512327	0.608422	0.215795	0.982345
ENSG00000170906	NDUFA3	19	54606036	54612564	0.0563166	0.109925	0.51232	0.608427	0.215791	0.982345
ENSG00000132612	VPS4A	16	69345259	69358949	2.97042	5.79801	0.512317	0.608429	0.21579	0.982345
ENSG00000136861	CDK5RAP2	9	123151147	123342448	-0.0077409	0.0151112	-0.512263	0.608467	0.215763	0.982345
ENSG00000256043	CTSO	4	156845270	156875069	-0.342234	0.668499	-0.511944	0.60869	0.215604	0.982345
ENSG00000116761	CTH	1	70876901	70905534	-211.347	413.151	-0.511549	0.608967	0.215406	0.982345
ENSG00000166136	NDUFB8	10	102267203	102289757	-0.536527	1.04908	-0.511426	0.609053	0.215345	0.982345
ENSG00000255339	NDUFB8	10	102265385	102289638	-0.536527	1.04908	-0.511426	0.609053	0.215345	0.982345
ENSG00000142166	IFNAR1	21	34696734	34732168	-0.0597171	0.116818	-0.511196	0.609214	0.21523	0.982345
ENSG00000148572	NRBF2	10	64893050	64914783	0.0116306	0.0227547	0.511129	0.609261	0.215197	0.982345
ENSG00000144451	SPAG16	2	214149113	215275225	-459.82	899.817	-0.511015	0.60934	0.21514	0.982345
ENSG00000101654	RNMT	18	13726659	13764557	-0.565768	1.10717	-0.511003	0.609349	0.215134	0.982345
ENSG00000174917	C19orf70	19	5678432	5680907	-1.42866	2.79694	-0.510793	0.609496	0.215029	0.982345
ENSG00000163596	ICA1L	2	203640690	203736708	12.4446	24.3713	0.510626	0.609613	0.214946	0.982345
ENSG00000143748	NVL	1	224415036	224518089	3.17615	6.22045	0.510598	0.609632	0.214932	0.982345
ENSG00000196569	LAMA2	6	129204342	129837714	-1.91547	3.75181	-0.510546	0.609669	0.214906	0.982345
ENSG00000163219	ARHGAP25	2	68906733	69053965	-0.0092421	0.018107	-0.510413	0.609762	0.214839	0.982345
ENSG00000158941	CCAR2	8	22462145	22479027	-0.298538	0.585085	-0.510247	0.609878	0.214757	0.982345
ENSG00000111245	MYL2	12	111348623	111358526	0.00291588	0.00571479	0.510234	0.609888	0.21475	0.982345
ENSG00000198892	SHISA4	1	201857808	201861434	0.0303186	0.0594325	0.510135	0.609957	0.214701	0.982345
ENSG00000204104	TRAF3IP1	2	239229082	239309541	3.3225	6.51311	0.510125	0.609964	0.214696	0.982345
ENSG00000124570	SERPINB6	6	2948393	2972090	0.0398425	0.0781109	0.510076	0.609998	0.214671	0.982345
ENSG00000143977	SNRPG	2	70508494	70520903	0.164885	0.323452	0.509768	0.610214	0.214518	0.982345
ENSG00000108312	UBTF	17	42282401	42298994	-30.2524	59.3509	-0.50972	0.610247	0.214494	0.982345
ENSG00000204922	C11orf83	11	62437745	62441159	0.783818	1.53813	0.509593	0.610336	0.214431	0.982345
ENSG00000188368	PRR19	19	42806250	42814973	-71.8855	141.068	-0.509581	0.610345	0.214425	0.982345
ENSG00000140688	C16orf58	16	31500792	31520630	0.157315	0.30872	0.50957	0.610353	0.214419	0.982345
ENSG00000196187	TMEM63A	1	226033237	226070069	-0.163093	0.320151	-0.509424	0.610455	0.214346	0.982345
ENSG00000171492	LRRC8D	1	90286573	90402170	-1.69649	3.3312	-0.509271	0.610562	0.21427	0.982345
ENSG00000163681	SLMAP	3	57741177	57914895	4.98843	9.79753	0.509152	0.610646	0.214211	0.982345
ENSG00000176853	FAM91A1	8	124780696	124827692	1.78524	3.50711	0.509035	0.610728	0.214152	0.982345
ENSG00000105808	RASA4	7	102220093	102257204	-0.290475	0.570696	-0.508984	0.610764	0.214127	0.982345
ENSG00000170852	KBTBD2	7	32907784	32933743	0.06454	0.12684	0.508831	0.610871	0.214051	0.982345
ENSG00000048140	TSPAN17	5	176074388	176086058	-0.240756	0.473411	-0.508555	0.611064	0.213913	0.982345
ENSG00000106628	POLD2	7	44154286	44163957	-0.104593	0.205671	-0.508543	0.611072	0.213907	0.982345
ENSG00000129993	CBFA2T3	16	88941266	89043612	0.644026	1.26655	0.508488	0.611111	0.21388	0.982345
ENSG00000163389	POGLUT1	3	119187785	119213555	0.0978107	0.192485	0.508148	0.61135	0.21371	0.982345
ENSG00000142534	RPS11	19	49999622	50002946	-0.0059491	0.0117088	-0.508088	0.611392	0.213681	0.982345
ENSG00000136014	USP44	12	95910336	95945266	-2.20527	4.34041	-0.50808	0.611397	0.213677	0.982345
ENSG00000168078	PBK	8	27667137	27695612	0.933271	1.83699	0.508042	0.611424	0.213658	0.982345
ENSG00000184792	OSBP2	22	31089769	31303811	0.0407236	0.0801744	0.507938	0.611497	0.213606	0.982345
ENSG00000161180	CCDC116	22	21987005	21991616	18.5967	36.6126	0.507932	0.611501	0.213603	0.982345
ENSG00000171847	FAM90A1	12	8373856	8380214	-0.688371	1.35529	-0.507914	0.611514	0.213594	0.982345
ENSG00000007341	ST7L	1	113066140	113163447	0.149176	0.293782	0.50778	0.611607	0.213527	0.982345
ENSG00000149634	SPATA25	20	44515128	44516274	45.1588	88.9339	0.507779	0.611608	0.213527	0.982345
ENSG00000164048	ZNF589	3	48282590	48340743	0.0312835	0.0616447	0.507481	0.611817	0.213378	0.982345
ENSG00000122779	TRIM24	7	138145079	138274738	-0.232617	0.458532	-0.507307	0.61194	0.213291	0.982345
ENSG00000166866	MYO1A	12	57422301	57444982	-0.205774	0.405765	-0.507126	0.612066	0.213202	0.982345
ENSG00000146700	SRCRB4D	7	76018651	76039012	0.601891	1.18724	0.506967	0.612178	0.213122	0.982345
ENSG00000183971	NPW	16	2059927	2070756	-0.533703	1.05295	-0.506864	0.612251	0.213071	0.982345
ENSG00000132313	MRPL35	2	86426478	86440917	0.35652	0.703485	0.506792	0.612301	0.213035	0.982345
ENSG00000122490	PQLC1	18	77662420	77711664	-0.0267735	0.0528801	-0.506306	0.612642	0.212793	0.982345
ENSG00000150687	PRSS23	11	86502101	86663952	1.22606	2.42192	0.506235	0.612692	0.212758	0.982345
ENSG00000071462	WBSCR22	7	73097355	73119491	-1.4726	2.90924	-0.50618	0.61273	0.212731	0.982345
ENSG00000141622	RNF165	18	43906772	44043103	5.09046	10.0607	0.505976	0.612874	0.212629	0.982345
ENSG00000169314	C22orf15	22	24105208	24108048	15.0189	29.6937	0.505792	0.613002	0.212538	0.982345
ENSG00000085998	POMGNT1	1	46654354	46685977	-4.83256	9.55971	-0.505513	0.613199	0.212399	0.982345
ENSG00000137819	PAQR5	15	69591286	69700119	1.46081	2.89068	0.505352	0.613312	0.212319	0.982345
ENSG00000165716	FAM69B	9	139607022	139618502	-0.420865	0.832904	-0.505298	0.613349	0.212292	0.982345
ENSG00000180902	D2HGDH	2	242673994	242708231	0.023848	0.0472014	0.505239	0.613391	0.212263	0.982345
ENSG00000100139	MICALL1	22	38301664	38338829	-0.703284	1.39211	-0.505193	0.613424	0.212239	0.982345
ENSG00000142512	SIGLEC10	19	51913275	51921057	0.00278821	0.0055206	0.505055	0.61352	0.212171	0.982345
ENSG00000175262	C1orf127	1	11006528	11042094	4.89426	9.69297	0.504929	0.613609	0.212108	0.982345
ENSG00000005102	MEOX1	17	41717756	41739322	-436.804	865.123	-0.504904	0.613626	0.212096	0.982345
ENSG00000177535	OR2B11	1	247614255	247615308	-2.97758	5.90017	-0.50466	0.613797	0.211975	0.982345
ENSG00000155304	HSPA13	21	15743436	15755805	-2.96263	5.87179	-0.504552	0.613873	0.211921	0.982345
ENSG00000149557	FEZ1	11	125315646	125366213	0.305687	0.605899	0.504518	0.613897	0.211904	0.982345
ENSG00000125304	TM9SF2	13	100153671	100216260	-0.0567729	0.112555	-0.504403	0.613978	0.211847	0.982345
ENSG00000168260	C14orf183	14	50550369	50559361	0.937636	1.86005	0.504092	0.614196	0.211693	0.982345
ENSG00000177465	ACOT4	14	74058410	74063200	-0.399316	0.792191	-0.504065	0.614216	0.211679	0.982345
ENSG00000121058	COIL	17	55015548	55038415	4.73897	9.40532	0.503861	0.614359	0.211578	0.982345
ENSG00000187950	OVCH1	12	29565407	29650619	-3.01975	5.99341	-0.503845	0.61437	0.21157	0.982345
ENSG00000169131	ZNF354A	5	178138593	178157703	0.00795926	0.0158042	0.503616	0.614531	0.211456	0.982345
ENSG00000133878	DUSP26	8	33448856	33457624	0.207991	0.413241	0.503317	0.614742	0.211307	0.982345
ENSG00000096092	TMEM14A	6	52535907	52551386	2.5253	5.01925	0.503123	0.614878	0.211211	0.982345
ENSG00000086300	SNX10	7	26331541	26413949	-0.0312256	0.0620688	-0.503081	0.614907	0.21119	0.982345
ENSG00000079462	PAFAH1B3	19	42801185	42807698	0.522109	1.0381	0.502945	0.615003	0.211123	0.982345
ENSG00000024422	EHD2	19	48216600	48246391	12.0202	23.9017	0.502904	0.615032	0.211102	0.982345
ENSG00000018189	RUFY3	4	71569921	71673032	2.50045	4.97251	0.502855	0.615067	0.211078	0.982345
ENSG00000182185	RAD51B	14	68286496	69196935	1.48907	2.96134	0.502835	0.61508	0.211068	0.982345
ENSG00000156113	KCNMA1	10	78629359	79398353	0.214546	0.426741	0.502754	0.615137	0.211028	0.982345
ENSG00000163686	ABHD6	3	58223233	58281420	-1.06737	2.12338	-0.502675	0.615193	0.210989	0.982345
ENSG00000172809	RPL38	17	72199721	72206794	0.473131	0.941551	0.502502	0.615315	0.210903	0.982345
ENSG00000159399	HK2	2	75061108	75120486	0.0155687	0.0309958	0.502285	0.615467	0.210795	0.982345
ENSG00000182552	RWDD4	4	184560788	184580378	0.730966	1.45538	0.502251	0.615491	0.210778	0.982345
ENSG00000162174	ASRGL1	11	62104920	62160882	-0.0902239	0.179688	-0.502115	0.615586	0.210711	0.982345
ENSG00000176485	PLA2G16	11	63340667	63384355	1.06098	2.11334	0.50204	0.61564	0.210673	0.982345
ENSG00000116774	OLFML3	1	114522063	114524876	-0.971762	1.93576	-0.502004	0.615664	0.210656	0.982345
ENSG00000162191	UBXN1	11	62443970	62446567	0.23371	0.465962	0.501564	0.615974	0.210438	0.982345
ENSG00000177426	TGIF1	18	3411606	3458409	-0.616936	1.23013	-0.50152	0.616005	0.210415	0.982345
ENSG00000155846	PPARGC1B	5	149109861	149234585	-8.65022	17.2499	-0.501465	0.616044	0.210388	0.982345
ENSG00000169507	SLC38A11	2	165752696	165812035	-17.1795	34.2617	-0.501419	0.616077	0.210365	0.982345
ENSG00000157538	DSCR3	21	38595721	38640262	-0.352733	0.703795	-0.501186	0.61624	0.21025	0.982345
ENSG00000168000	BSCL2	11	62457747	62477317	0.119268	0.237982	0.501163	0.616256	0.210239	0.982345
ENSG00000141258	SGSM2	17	2240792	2284352	-0.113369	0.226237	-0.501107	0.616296	0.210211	0.982345
ENSG00000019102	VSIG2	11	124617368	124622134	-3.55755	7.10042	-0.501033	0.616348	0.210174	0.982345
ENSG00000106299	WASL	7	123321989	123389121	-4.96017	9.91039	-0.500502	0.616722	0.209911	0.982345
ENSG00000173163	COMMD1	2	62115859	62374382	10.8601	21.6993	0.500483	0.616735	0.209901	0.982345
ENSG00000243811	APOBEC3D	22	39410368	39429281	-0.0974469	0.194732	-0.500416	0.616782	0.209868	0.982345
ENSG00000135912	TTLL4	2	219575568	219620139	-0.175605	0.350981	-0.500325	0.616846	0.209823	0.982345
ENSG00000178184	PARD6G	18	77915115	78005429	-1.03029	2.05965	-0.500225	0.616917	0.209774	0.982345
ENSG00000114853	ZBTB47	3	42695176	42709072	-31.2967	62.5833	-0.500081	0.617018	0.209702	0.982345
ENSG00000165269	AQP7	9	33384765	33402643	-1590.39	3181.16	-0.49994	0.617117	0.209632	0.982345
ENSG00000103005	USB1	16	58033450	58055522	0.0115829	0.0231902	0.499472	0.617447	0.2094	0.982345
ENSG00000196628	TCF4	18	52889562	53332018	1757.1	3519.1	0.499305	0.617565	0.209318	0.982345
ENSG00000100632	ERH	14	69846848	69865344	0.0643889	0.129043	0.498971	0.6178	0.209152	0.982345
ENSG00000127366	TAS2R5	7	141490017	141491166	0.529509	1.06129	0.498929	0.61783	0.209131	0.982345
ENSG00000122008	POLK	5	74807581	74896969	1.85767	3.72373	0.498873	0.617869	0.209104	0.982345
ENSG00000025293	PHF20	20	34359896	34538303	0.613054	1.22941	0.498656	0.618021	0.208996	0.982345
ENSG00000114784	EIF1B	3	40351175	40353915	0.154878	0.310753	0.498396	0.618205	0.208868	0.982345
ENSG00000122033	MTIF3	13	28009776	28024739	-0.0373384	0.0749223	-0.498362	0.618229	0.208851	0.982345
ENSG00000073754	CD5L	1	157800704	157868046	-0.0310168	0.0622709	-0.498095	0.618417	0.208719	0.982345
ENSG00000175538	KCNE3	11	74165886	74178774	-0.166281	0.333948	-0.497924	0.618537	0.208634	0.982345
ENSG00000169826	CSGALNACT2	10	43633934	43680756	-0.0038141	0.00766011	-0.497918	0.618542	0.208631	0.982345
ENSG00000184209	SNRNP35	12	123942188	123957701	-12.7488	25.6311	-0.497394	0.618911	0.208372	0.982345
ENSG00000141101	NOB1	16	69775770	69788843	-5.23663	10.5294	-0.497335	0.618953	0.208342	0.982345
ENSG00000170684	ZNF296	19	45574758	45579846	-0.178525	0.358964	-0.497333	0.618954	0.208341	0.982345
ENSG00000129355	CDKN2D	19	10677138	10679735	0.0033133	0.00666261	0.497297	0.618979	0.208324	0.982345
ENSG00000188779	SKOR1	15	68112042	68126899	0.262751	0.528529	0.497137	0.619092	0.208245	0.982345
ENSG00000159210	SNF8	17	47006678	47022479	-0.220695	0.443964	-0.497103	0.619117	0.208227	0.982345
ENSG00000242019	KIR3DL3	19	55235984	55248003	-0.270073	0.543295	-0.497102	0.619117	0.208227	0.982345
ENSG00000161203	AP2M1	3	183892477	183901879	-0.25309	0.50936	-0.496879	0.619274	0.208117	0.982345
ENSG00000171860	C3AR1	12	8210898	8219067	0.00046353	0.00093289	0.496871	0.61928	0.208113	0.982345
ENSG00000184226	PCDH9	13	66876967	67804468	-424.6	855.171	-0.496508	0.619536	0.207934	0.982345
ENSG00000100316	RPL3	22	39708887	39716394	-0.0138756	0.0279604	-0.496259	0.619712	0.20781	0.982345
ENSG00000170348	TMED10	14	75598173	75643334	0.217979	0.439269	0.496231	0.619731	0.207797	0.982345
ENSG00000004838	ZMYND10	3	50378541	50384283	-8.36911	16.8671	-0.49618	0.619767	0.207771	0.982345
ENSG00000114554	PLXNA1	3	126707437	126756235	0.841679	1.69684	0.496026	0.619876	0.207695	0.982345
ENSG00000164597	COG5	7	106842000	107204959	-0.811032	1.63566	-0.495844	0.620004	0.207605	0.982345
ENSG00000179965	ZNF771	16	30418618	30440920	555.362	1120.39	0.495684	0.620117	0.207526	0.982345
ENSG00000152661	GJA1	6	121756838	121770873	-17.1351	34.5773	-0.495558	0.620206	0.207464	0.982345
ENSG00000111667	USP5	12	6961292	6975796	0.353665	0.7137	0.495537	0.620221	0.207454	0.982345
ENSG00000167766	ZNF83	19	53097313	53193749	0.0379968	0.0766791	0.495529	0.620227	0.20745	0.982345
ENSG00000082701	GSK3B	3	119540170	119813264	-0.251616	0.507935	-0.49537	0.620339	0.207371	0.982345
ENSG00000146376	ARHGAP18	6	129897277	130031370	0.19851	0.400733	0.495368	0.62034	0.20737	0.982345
ENSG00000163655	GMPS	3	155588325	155661815	4.38565	8.85412	0.495324	0.620372	0.207348	0.982345
ENSG00000101323	HAO1	20	7863628	7921121	1.10521	2.23164	0.495246	0.620426	0.20731	0.982345
ENSG00000258818	RNASE4	14	21152259	21168761	0.1733	0.349952	0.49521	0.620452	0.207292	0.982345
ENSG00000204604	ZNF468	19	53341261	53360902	0.326649	0.66042	0.494607	0.620877	0.206994	0.982345
ENSG00000099974	DDTL	22	24309089	24314721	-0.0249112	0.0504029	-0.494242	0.621135	0.206814	0.982345
ENSG00000168228	ZCCHC4	4	25314407	25372005	1.14431	2.31567	0.494159	0.621194	0.206773	0.982345
ENSG00000139324	TMTC3	12	88536073	88593664	-19.7694	40.0102	-0.494109	0.621229	0.206748	0.982345
ENSG00000177409	SAMD9L	7	92759368	92777682	0.139345	0.282112	0.493934	0.621353	0.206662	0.982345
ENSG00000114268	PFKFB4	3	48555117	48599448	0.010223	0.0206999	0.493868	0.621399	0.206629	0.982345
ENSG00000164045	CDC25A	3	48198636	48229892	-14.1563	28.665	-0.493854	0.621409	0.206622	0.982345
ENSG00000180611	MB21D2	3	192514604	192635950	42.2465	85.5718	0.493697	0.62152	0.206545	0.982345
ENSG00000170946	DNAJC24	11	31391387	31453396	6.45288	13.0729	0.493608	0.621583	0.206501	0.982345
ENSG00000143889	HNRNPLL	2	38789120	38830728	2.53713	5.14479	0.493145	0.62191	0.206273	0.982345
ENSG00000197483	ZNF628	19	55987699	55995854	1.82495	3.70249	0.492897	0.622086	0.20615	0.982345
ENSG00000123739	PLA2G12A	4	110631145	110651233	0.927123	1.88155	0.492744	0.622193	0.206075	0.982345
ENSG00000050438	SLC4A8	12	51785101	51902980	135.51	275.018	0.492732	0.622202	0.206069	0.982345
ENSG00000099785	2023-03-02	19	8478154	8503901	0.00359751	0.00730325	0.49259	0.622302	0.205999	0.982345
ENSG00000116990	MYCL	1	40361098	40367928	-1.00183	2.034	-0.492539	0.622338	0.205974	0.982345
ENSG00000021488	SLC7A9	19	33321415	33360672	4.59792	9.33664	0.49246	0.622394	0.205934	0.982345
ENSG00000204856	FAM216A	12	110906169	110928190	0.997814	2.02666	0.492344	0.622476	0.205877	0.982345
ENSG00000137491	SLCO2B1	11	74811608	74917594	8.68278	17.6408	0.4922	0.622578	0.205806	0.982345
ENSG00000187736	NHEJ1	2	219940039	220025587	0.251781	0.511642	0.492103	0.622646	0.205759	0.982345
ENSG00000166016	ABTB2	11	34172535	34379555	3.40113	6.91457	0.491879	0.622805	0.205648	0.982345
ENSG00000149806	FAU	11	64888100	64889945	-0.0175329	0.0356766	-0.49144	0.623115	0.205432	0.982345
ENSG00000126456	IRF3	19	50162826	50169132	-0.0574804	0.116965	-0.491433	0.62312	0.205428	0.982345
ENSG00000132383	RPA1	17	1732996	1803376	-0.244977	0.498747	-0.491185	0.623296	0.205306	0.982345
ENSG00000171714	ANO5	11	22214722	22304903	-2.28372	4.64994	-0.491128	0.623336	0.205278	0.982345
ENSG00000218891	ZNF579	19	56088899	56092211	-2.14757	4.37301	-0.491095	0.623359	0.205262	0.982345
ENSG00000173846	PLK3	1	45265897	45271662	-0.107663	0.219256	-0.491038	0.6234	0.205233	0.982345
ENSG00000151893	CACUL1	10	120433679	120514761	0.0550232	0.112077	0.49094	0.623469	0.205185	0.982345
ENSG00000075340	ADD2	2	70834750	70995357	0.241709	0.492425	0.490853	0.62353	0.205143	0.982345
ENSG00000140474	ULK3	15	75128457	75135687	0.177053	0.360827	0.490688	0.623647	0.205061	0.982345
ENSG00000184227	ACOT1	14	74003818	74010498	0.216202	0.440671	0.490621	0.623694	0.205028	0.982345
ENSG00000085871	MGST2	4	140586922	140661899	0.121627	0.247991	0.49045	0.623816	0.204944	0.982345
ENSG00000179632	MAF1	8	145159402	145162514	0.110366	0.225056	0.490396	0.623854	0.204917	0.982345
ENSG00000068971	PPP2R5B	11	64685025	64701945	-0.118904	0.242502	-0.490324	0.623905	0.204882	0.982345
ENSG00000107960	OBFC1	10	105642300	105677963	-0.106413	0.217044	-0.490283	0.623934	0.204862	0.982345
ENSG00000129219	PLD2	17	4710391	4726729	0.0245423	0.0500715	0.490146	0.624031	0.204794	0.982345
ENSG00000104823	ECH1	19	39306062	39322645	-0.0249314	0.0508745	-0.490057	0.624093	0.20475	0.982345
ENSG00000183671	GPR1	2	207040040	207082771	-13.4459	27.4395	-0.490018	0.624121	0.204731	0.982345
ENSG00000145147	SLIT2	4	20254883	20622184	-23.9213	48.8176	-0.490014	0.624124	0.204729	0.982345
ENSG00000158480	SPATA2	20	48519928	48532080	0.293461	0.598899	0.490001	0.624133	0.204723	0.982345
ENSG00000196407	THEM5	1	151819739	151826173	-2.072	4.22933	-0.489912	0.624196	0.204679	0.982345
ENSG00000176020	AMIGO3	3	49754267	49761349	0.217023	0.443029	0.489861	0.624232	0.204654	0.982345
ENSG00000100075	SLC25A1	22	19163095	19166343	-0.0117441	0.0239812	-0.489722	0.62433	0.204586	0.982345
ENSG00000168906	MAT2A	2	85766288	85772403	-0.603722	1.23279	-0.489719	0.624333	0.204584	0.982345
ENSG00000177700	POLR2L	11	837356	842545	-0.0119417	0.0243853	-0.489708	0.624341	0.204578	0.982345
ENSG00000068831	RASGRP2	11	64494383	64512928	-0.0508315	0.103803	-0.489693	0.624351	0.204571	0.982345
ENSG00000136238	RAC1	7	6414154	6443608	2.2173	4.52916	0.489561	0.624445	0.204506	0.982345
ENSG00000112305	SMAP1	6	71377479	71571718	0.345047	0.704926	0.489479	0.624503	0.204466	0.982345
ENSG00000180138	CSNK1A1L	13	37677398	37679803	-0.576721	1.17857	-0.489339	0.624602	0.204397	0.982345
ENSG00000075975	MKRN2	3	12598513	12625212	0.119392	0.244119	0.489074	0.624789	0.204267	0.982345
ENSG00000164253	WDR41	5	76721795	76916436	-0.0987204	0.201933	-0.488876	0.62493	0.204169	0.982345
ENSG00000136770	DNAJC1	10	22045466	22292698	-0.631476	1.29187	-0.488808	0.624978	0.204135	0.982345
ENSG00000166391	MOGAT2	11	75428864	75444003	2.69144	5.50835	0.488612	0.625117	0.204039	0.982345
ENSG00000024862	CCDC28A	6	139094657	139114456	-0.0218895	0.0448305	-0.488272	0.625357	0.203872	0.982345
ENSG00000092621	PHGDH	1	120202421	120286838	1.05104	2.1542	0.487904	0.625618	0.203691	0.982345
ENSG00000072135	PTPN18	2	131113580	131132982	-0.0237246	0.0486487	-0.487671	0.625783	0.203576	0.982345
ENSG00000100211	CBY1	22	39052641	39069859	0.937288	1.92272	0.48748	0.625918	0.203482	0.982345
ENSG00000124120	TTPAL	20	43104526	43123244	14.995	30.7687	0.487348	0.626012	0.203417	0.982345
ENSG00000184984	CHRM5	15	34260921	34357291	57.4182	117.855	0.487195	0.62612	0.203342	0.982345
ENSG00000138764	CCNG2	4	78078304	78354542	-0.159542	0.327516	-0.487126	0.626169	0.203308	0.982345
ENSG00000103187	COTL1	16	84599200	84651683	-0.0039862	0.00818688	-0.486898	0.626331	0.203196	0.982345
ENSG00000177565	TBL1XR1	3	176737143	176915261	-2.83332	5.82029	-0.4868	0.6264	0.203148	0.982345
ENSG00000170889	RPS9	19	54704610	54752862	-0.0019972	0.00410292	-0.486775	0.626418	0.203136	0.982345
ENSG00000167186	COQ7	16	19078921	19091417	-0.304401	0.6255	-0.486652	0.626505	0.203075	0.982345
ENSG00000196374	HIST1H2BM	6	27782822	27783267	0.168121	0.345488	0.486619	0.626528	0.203059	0.982345
ENSG00000168661	ZNF30	19	35417807	35436074	0.705823	1.4505	0.486607	0.626537	0.203054	0.982345
ENSG00000111218	PRMT8	12	3490515	3703139	-89.6031	184.154	-0.486567	0.626565	0.203034	0.982345
ENSG00000156990	RPUSD3	3	9879533	9886286	-0.658346	1.35335	-0.486458	0.626643	0.20298	0.982345
ENSG00000151726	ACSL1	4	185676749	185747972	-0.381569	0.784546	-0.486356	0.626715	0.20293	0.982345
ENSG00000216588	IGSF23	19	45116940	45140081	0.250726	0.515576	0.486303	0.626753	0.202904	0.982345
ENSG00000110536	PTPMT1	11	47586982	47595013	-161.628	332.415	-0.486224	0.626809	0.202865	0.982345
ENSG00000228570	NUTM2E	10	81601114	81610632	0.512303	1.05372	0.486185	0.626836	0.202846	0.982345
ENSG00000169221	TBC1D10B	16	30368423	30381585	0.253332	0.521092	0.486156	0.626857	0.202832	0.982345
ENSG00000171960	PPIH	1	43124096	43142429	0.102085	0.209997	0.486126	0.626878	0.202817	0.982345
ENSG00000176463	SLCO3A1	15	92396925	92715665	0.071246	0.1466	0.485988	0.626976	0.202749	0.982345
ENSG00000079385	CEACAM1	19	43011456	43065386	0.0763587	0.157152	0.48589	0.627045	0.202701	0.982345
ENSG00000170619	COMMD5	8	146066427	146079121	0.289953	0.596901	0.485764	0.627134	0.202639	0.982345
ENSG00000180739	S1PR5	19	10623623	10628607	0.0046612	0.00959873	0.485606	0.627247	0.202562	0.982345
ENSG00000186105	LRRC70	5	61874562	61877275	0.187159	0.385559	0.485421	0.627378	0.202471	0.982345
ENSG00000197386	HTT	4	3076408	3245676	0.241724	0.498009	0.48538	0.627407	0.202451	0.982345
ENSG00000105963	ADAP1	7	937540	995043	-1.07268	2.21026	-0.485319	0.62745	0.202421	0.982345
ENSG00000163607	GTPBP8	3	112709765	112733907	-0.789934	1.62791	-0.485245	0.627503	0.202384	0.982345
ENSG00000165030	NFIL3	9	94171327	94186144	0.180717	0.372476	0.485176	0.627551	0.202351	0.982345
ENSG00000163565	IFI16	1	158969758	159024945	0.0112161	0.0231329	0.484854	0.62778	0.202193	0.982345
ENSG00000168010	ATG16L2	11	72525353	72554719	0.00699217	0.0144216	0.484839	0.627791	0.202185	0.982345
ENSG00000100300	TSPO	22	43547520	43559248	-0.0003897	0.00080431	-0.484525	0.628013	0.202031	0.982345
ENSG00000116984	MTR	1	236958610	237067281	2.15131	4.44041	0.484484	0.628042	0.202011	0.982345
ENSG00000122176	FMOD	1	203309756	203320617	-0.777357	1.60492	-0.484359	0.628131	0.201949	0.982345
ENSG00000186230	ZNF749	19	57946697	57956853	-0.213167	0.44024	-0.484205	0.62824	0.201874	0.982345
ENSG00000130714	POMT1	9	134378289	134399193	-0.148124	0.305912	-0.484204	0.628241	0.201873	0.982345
ENSG00000076944	STXBP2	19	7701767	7712759	-0.0003502	0.00072332	-0.484196	0.628247	0.20187	0.982345
ENSG00000122481	RWDD3	1	95699711	95712781	0.212902	0.439821	0.484065	0.62834	0.201806	0.982345
ENSG00000151694	ADAM17	2	9628615	9695921	0.196106	0.405148	0.484036	0.62836	0.201791	0.982345
ENSG00000115295	CLIP4	2	29320571	29412509	-20.6795	42.726	-0.484003	0.628384	0.201775	0.982345
ENSG00000103342	GSPT1	16	11961985	12009939	0.0334779	0.0691704	0.483992	0.628392	0.20177	0.982345
ENSG00000109906	ZBTB16	11	113930315	114121398	-19.68	40.7083	-0.48344	0.628783	0.201499	0.982345
ENSG00000093144	ECHDC1	6	127609855	127664754	0.181674	0.375816	0.483411	0.628804	0.201485	0.982345
ENSG00000119927	GPAM	10	113909624	113975135	-4.98026	10.3055	-0.483263	0.628909	0.201412	0.982345
ENSG00000169241	SLC50A1	1	155107820	155111329	0.575264	1.19038	0.483261	0.628911	0.201411	0.982345
ENSG00000104518	GSDMD	8	144635377	144645232	-0.006611	0.0136808	-0.483231	0.628932	0.201396	0.982345
ENSG00000005175	RPAP3	12	48057070	48099844	2.16149	4.47302	0.483229	0.628933	0.201395	0.982345
ENSG00000132305	IMMT	2	86371055	86422893	0.0144942	0.0300105	0.48297	0.629117	0.201269	0.982345
ENSG00000132016	C19orf57	19	13993161	14017265	2.02215	4.18691	0.482969	0.629118	0.201268	0.982345
ENSG00000161277	THAP8	19	36525887	36545664	-1.1318	2.34388	-0.482874	0.629185	0.201222	0.982345
ENSG00000186812	ZNF397	18	32820994	32847097	1.02866	2.13094	0.482728	0.629289	0.20115	0.982345
ENSG00000162407	PPAP2B	1	56960419	57110974	-2.53868	5.25962	-0.482674	0.629327	0.201123	0.982345
ENSG00000152061	RABGAP1L	1	174128548	174964445	-0.442606	0.917029	-0.482653	0.629342	0.201113	0.982345
ENSG00000123552	USP45	6	99880190	99969604	1.5759	3.26531	0.482618	0.629367	0.201096	0.982345
ENSG00000165512	ZNF22	10	45495923	45500774	0.174113	0.360843	0.482517	0.629438	0.201047	0.982345
ENSG00000140262	TCF12	15	57210821	57591479	0.396856	0.822705	0.48238	0.629536	0.200979	0.982345
ENSG00000133116	KL	13	33590207	33640282	2.9605	6.13753	0.48236	0.62955	0.20097	0.982345
ENSG00000130590	SAMD10	20	62605466	62611361	0.0382703	0.0793902	0.482053	0.629768	0.200819	0.982345
ENSG00000049860	HEXB	5	73935848	74018472	0.0805156	0.167044	0.482003	0.629804	0.200794	0.982345
ENSG00000163346	PBXIP1	1	154916552	154928599	-0.0194694	0.0403959	-0.481965	0.629831	0.200776	0.982345
ENSG00000146066	HIGD2A	5	175815748	175816772	0.00371128	0.00770163	0.481882	0.62989	0.200736	0.982345
ENSG00000258429	PDF	16	69362524	69364498	-0.443902	0.921336	-0.481802	0.629946	0.200696	0.982345
ENSG00000119041	GTF3C3	2	197627756	197664449	-28.3591	58.8912	-0.48155	0.630126	0.200573	0.982486
ENSG00000135940	COX5B	2	98262503	98264846	0.156158	0.324657	0.480994	0.630521	0.200301	0.982961
ENSG00000129103	SUMF2	7	56131695	56148363	-0.0093178	0.0193867	-0.480627	0.630782	0.200121	0.982961
ENSG00000168056	LTBP3	11	65306276	65326401	-0.728861	1.51651	-0.480617	0.630789	0.200116	0.982961
ENSG00000144677	CTDSPL	3	37903451	38025960	4.41762	9.19396	0.480492	0.630878	0.200055	0.982961
ENSG00000180061	TMEM150B	19	55824169	55845416	-0.0298245	0.0621063	-0.480217	0.631073	0.19992	0.982961
ENSG00000182504	CEP97	3	101442769	101489406	-1.02023	2.1246	-0.480196	0.631088	0.19991	0.982961
ENSG00000075292	ZNF638	2	71503691	71662199	3.16564	6.5952	0.479992	0.631233	0.19981	0.982961
ENSG00000115760	BIRC6	2	32582096	32843966	3.21483	6.70181	0.479696	0.631443	0.199666	0.982961
ENSG00000115828	QPCT	2	37571717	37600465	-0.0081701	0.017034	-0.479633	0.631488	0.199635	0.982961
ENSG00000165650	PDZD8	10	119040000	119134978	0.0356599	0.0744039	0.479275	0.631743	0.19946	0.982961
ENSG00000038945	MSR1	8	15965387	16424999	-0.175846	0.366913	-0.479258	0.631755	0.199451	0.982961
ENSG00000197530	MIB2	1	1550795	1565990	-1.06103	2.21395	-0.47925	0.631761	0.199447	0.982961
ENSG00000115904	SOS1	2	39208537	39351486	0.225589	0.470837	0.479124	0.631851	0.199386	0.982961
ENSG00000136950	ARPC5L	9	127624409	127640003	0.0788335	0.164553	0.479078	0.631883	0.199363	0.982961
ENSG00000204149	AGAP6	10	51748078	51770259	0.0496241	0.103718	0.478451	0.632329	0.199057	0.982961
ENSG00000101574	METTL4	18	2537524	2571508	-0.207348	0.4336	-0.4782	0.632508	0.198934	0.982961
ENSG00000146859	TMEM140	7	134832824	134850967	-0.0061147	0.012789	-0.478124	0.632562	0.198897	0.982961
ENSG00000105325	FZR1	19	3506271	3538328	0.0554915	0.116064	0.478113	0.63257	0.198892	0.982961
ENSG00000119328	FAM206A	9	111696461	111713024	0.214229	0.448108	0.478075	0.632597	0.198873	0.982961
ENSG00000182108	DEXI	16	11022748	11036317	3.58954	7.51339	0.477752	0.632827	0.198715	0.982961
ENSG00000135604	STX11	6	144471663	144509507	0.00530943	0.0111187	0.477524	0.632989	0.198604	0.982961
ENSG00000145390	USP53	4	120133742	120216672	-4.16428	8.7211	-0.477495	0.63301	0.19859	0.982961
ENSG00000136193	SCRN1	7	29959719	30029905	0.785568	1.64522	0.477484	0.633017	0.198584	0.982961
ENSG00000131323	TRAF3	14	103243813	103377837	0.57015	1.19432	0.477385	0.633088	0.198536	0.982961
ENSG00000153485	TMEM251	14	93651296	93653434	1.57324	3.29614	0.477298	0.63315	0.198493	0.982961
ENSG00000151470	C4orf33	4	130014472	130037795	0.134971	0.282804	0.477261	0.633176	0.198476	0.982961
ENSG00000113583	C5orf15	5	133291201	133304478	-2.11467	4.43115	-0.477228	0.633199	0.198459	0.982961
ENSG00000118900	UBN1	16	4896666	4932361	0.0813951	0.170578	0.477173	0.633239	0.198432	0.982961
ENSG00000142507	PSMB6	17	4699439	4701790	-0.232371	0.487102	-0.477047	0.633328	0.198371	0.982961
ENSG00000169629	RGPD8	2	113127669	113192065	0.310836	0.651692	0.476968	0.633385	0.198332	0.982961
ENSG00000154252	GAL3ST2	2	242716240	242743623	5.9664	12.5109	0.476896	0.633436	0.198297	0.982961
ENSG00000187994	RINL	19	39358470	39368919	-0.147622	0.309872	-0.476397	0.633791	0.198054	0.982961
ENSG00000121406	ZNF549	19	58038693	58068910	3.70679	7.78376	0.476221	0.633917	0.197968	0.982961
ENSG00000167377	ZNF23	16	71481500	71496998	-0.15005	0.315135	-0.476145	0.633971	0.19793	0.982961
ENSG00000117360	PRPF3	1	150293925	150325671	0.413119	0.86766	0.47613	0.633982	0.197923	0.982961
ENSG00000135218	CD36	7	79998891	80308593	-0.187735	0.394332	-0.476083	0.634015	0.1979	0.982961
ENSG00000146674	IGFBP3	7	45951949	45961473	0.152011	0.319344	0.47601	0.634067	0.197865	0.982961
ENSG00000182196	ARL6IP4	12	123464607	123467456	-0.0141048	0.029632	-0.475998	0.634076	0.197859	0.982961
ENSG00000179869	ABCA13	7	48211055	48687092	4.97966	10.4625	0.475955	0.634107	0.197838	0.982961
ENSG00000162444	RBP7	1	10057264	10076078	-0.0426177	0.0895419	-0.475953	0.634108	0.197837	0.982961
ENSG00000188243	COMMD6	13	76099350	76123575	-0.321464	0.675527	-0.475872	0.634166	0.197797	0.982961
ENSG00000138311	ZNF365	10	64133951	64431771	3.42811	7.20552	0.475761	0.634244	0.197743	0.982961
ENSG00000112578	BYSL	6	41888926	41900784	-1.4525	3.05345	-0.475692	0.634294	0.19771	0.982961
ENSG00000066084	DIP2B	12	50898768	51142450	-0.212066	0.445914	-0.475575	0.634377	0.197653	0.982961
ENSG00000168827	GFM1	3	158362067	158410364	0.40372	0.849	0.475524	0.634414	0.197627	0.982961
ENSG00000151445	VIPAS39	14	77893018	77924295	0.0867837	0.182606	0.475252	0.634608	0.197495	0.98312
ENSG00000179761	PIPOX	17	27277531	27384234	-0.224507	0.472562	-0.475085	0.634726	0.197414	0.98312
ENSG00000165521	EML5	14	89078775	89259096	-91.7658	193.189	-0.475007	0.634782	0.197375	0.98312
ENSG00000170909	OSCAR	19	54597933	54606000	-0.0021362	0.00449883	-0.47484	0.634901	0.197294	0.983128
ENSG00000123983	ACSL3	2	223725652	223809357	2.23381	4.70522	0.474751	0.634964	0.197251	0.983128
ENSG00000145020	AMT	3	49454211	49460186	-0.0350607	0.0739579	-0.474063	0.635455	0.196915	0.983298
ENSG00000177706	FAM20C	7	192969	300711	-1.78344	3.76307	-0.473933	0.635548	0.196852	0.983298
ENSG00000152128	TMEM163	2	135213330	135476570	-0.317181	0.669303	-0.473898	0.635573	0.196835	0.983298
ENSG00000183718	TRIM52	5	180681417	180688119	1.09737	2.31604	0.473811	0.635635	0.196792	0.983298
ENSG00000165684	SNAPC4	9	139270029	139293249	-0.478487	1.00992	-0.473786	0.635653	0.19678	0.983298
ENSG00000151148	UBE3B	12	109915207	109974507	-0.166064	0.350607	-0.473645	0.635753	0.196712	0.983298
ENSG00000138641	HERC3	4	89442199	89629693	48.5898	102.592	0.473623	0.635769	0.196701	0.983298
ENSG00000026508	CD44	11	35160417	35253949	0.00653588	0.0138053	0.473433	0.635904	0.196608	0.983298
ENSG00000010322	NISCH	3	52489134	52527087	0.0756731	0.15997	0.473046	0.63618	0.19642	0.983298
ENSG00000092148	HECTD1	14	31569318	31677010	-1.39573	2.95193	-0.472819	0.636343	0.196309	0.983298
ENSG00000188878	FBF1	17	73905655	73937221	0.297757	0.629884	0.472717	0.636415	0.196259	0.983298
ENSG00000113532	ST8SIA4	5	100142639	100238970	-0.0757709	0.160295	-0.472696	0.63643	0.19625	0.983298
ENSG00000165548	TMEM63C	14	77582911	77725838	0.169956	0.359566	0.47267	0.636448	0.196237	0.983298
ENSG00000100154	TTC28	22	28374004	29075853	-31.5564	66.7826	-0.472524	0.636553	0.196166	0.983298
ENSG00000112367	FIG4	6	110012499	110146631	-0.515985	1.09297	-0.472093	0.636861	0.195956	0.983298
ENSG00000109103	UNC119	17	26873725	26879686	0.119822	0.253878	0.471968	0.636949	0.195895	0.983298
ENSG00000145734	BDP1	5	70751442	70863649	-4.95924	10.5081	-0.471944	0.636967	0.195883	0.983298
ENSG00000011132	APBA3	19	3750817	3761697	-1.53525	3.25461	-0.471714	0.637131	0.195772	0.983298
ENSG00000175564	UCP3	11	73711326	73720480	0.31586	0.670005	0.471429	0.637334	0.195633	0.983298
ENSG00000170949	ZNF160	19	53569859	53606689	0.107218	0.22745	0.47139	0.637362	0.195614	0.983298
ENSG00000186628	FSD2	15	83424114	83474822	2.84509	6.03573	0.471374	0.637373	0.195606	0.983298
ENSG00000075089	ACTR6	12	100592900	100635643	-0.645976	1.37224	-0.470746	0.637822	0.1953	0.983298
ENSG00000075914	EXOSC7	3	45016733	45077558	-0.319727	0.679307	-0.470666	0.63788	0.195261	0.983298
ENSG00000116157	GPX7	1	53068044	53074723	0.0191843	0.040786	0.470365	0.638094	0.195115	0.983298
ENSG00000102794	IRG1	13	77522632	77532777	-2.13333	4.53737	-0.470169	0.638234	0.19502	0.983298
ENSG00000067167	TRAM1	8	71485677	71520622	-0.0841231	0.178989	-0.469991	0.638362	0.194933	0.983298
ENSG00000161091	MFSD12	19	3538259	3574288	0.0613747	0.130595	0.469963	0.638381	0.19492	0.983298
ENSG00000130598	TNNI2	11	1860219	1862910	0.00938867	0.019978	0.469951	0.63839	0.194914	0.983298
ENSG00000166377	ATP9B	18	76829285	77138283	-2.49549	5.31094	-0.469877	0.638443	0.194878	0.983298
ENSG00000167775	CD320	19	8367011	8373240	0.144768	0.30819	0.469735	0.638544	0.194809	0.983298
ENSG00000130024	PHF10	6	170104001	170124151	1.52275	3.24187	0.469714	0.638559	0.194799	0.983298
ENSG00000100104	SRRD	22	26879843	26890624	-0.262858	0.559904	-0.469471	0.638733	0.19468	0.983298
ENSG00000168944	CEP120	5	122680579	122759286	-1.476	3.14427	-0.469427	0.638765	0.194659	0.983298
ENSG00000171574	ZNF584	19	58912871	58929694	-0.24614	0.524392	-0.469382	0.638797	0.194637	0.983298
ENSG00000167470	MIDN	19	1248552	1259142	0.233879	0.498525	0.469142	0.638968	0.194521	0.983298
ENSG00000188643	S100A16	1	153579362	153585621	-0.0751732	0.160286	-0.468995	0.639073	0.19445	0.983298
ENSG00000143499	SMYD2	1	214454445	214510474	0.635869	1.35612	0.468887	0.63915	0.194397	0.983298
ENSG00000106144	CASP2	7	142985308	143004789	-0.0475198	0.101363	-0.468808	0.639207	0.194358	0.983298
ENSG00000113734	BNIP1	5	172571445	172591390	-0.1314	0.280436	-0.468555	0.639388	0.194236	0.983298
ENSG00000124635	HIST1H2BJ	6	27093676	27100541	-0.0274561	0.0585997	-0.468537	0.639401	0.194227	0.983298
ENSG00000152520	PAN3	13	28712643	28869475	-2.76612	5.90457	-0.468472	0.639447	0.194195	0.983298
ENSG00000080819	CPOX	3	98239976	98312567	0.490101	1.04631	0.468408	0.639493	0.194164	0.983298
ENSG00000136929	HEMGN	9	100689073	100707138	-0.023218	0.0495797	-0.468296	0.639573	0.19411	0.983298
ENSG00000167996	FTH1	11	61727190	61735132	-0.0093358	0.0199388	-0.468224	0.639624	0.194075	0.983298
ENSG00000118473	SGIP1	1	66999066	67213982	-10.1609	21.7067	-0.4681	0.639713	0.194015	0.983298
ENSG00000117118	SDHB	1	17345217	17380665	0.291625	0.623012	0.468089	0.639721	0.194009	0.983298
ENSG00000135506	OS9	12	58087738	58115340	-0.17973	0.384187	-0.467821	0.639913	0.193879	0.983298
ENSG00000169926	KLF13	15	31619058	31727868	0.418277	0.894162	0.467787	0.639937	0.193863	0.983298
ENSG00000122729	ACO1	9	32384618	32454767	4.18879	8.9577	0.467618	0.640058	0.193781	0.983298
ENSG00000152291	TGOLN2	2	85545147	85555548	-0.0178031	0.038072	-0.467617	0.640059	0.19378	0.983298
ENSG00000120837	NFYB	12	104510855	104532067	-1.33039	2.84556	-0.467532	0.640119	0.193739	0.983298
ENSG00000155367	PPM1J	1	113252616	113258099	3.41331	7.30099	0.467514	0.640132	0.19373	0.983298
ENSG00000137265	IRF4	6	391739	411447	0.0529961	0.113372	0.467454	0.640175	0.193701	0.983298
ENSG00000181585	TMIE	3	46742823	46752376	40.8194	87.3541	0.467287	0.640295	0.19362	0.983298
ENSG00000087302	C14orf166	14	52456193	52471420	0.230154	0.492768	0.467063	0.640455	0.193511	0.983298
ENSG00000114904	NEK4	3	52744800	52804965	-0.775097	1.6597	-0.467009	0.640493	0.193486	0.983298
ENSG00000143190	POU2F1	1	167190066	167396582	-0.978926	2.09666	-0.466898	0.640573	0.193431	0.983298
ENSG00000082781	ITGB5	3	124480795	124620265	0.606004	1.29795	0.466891	0.640578	0.193428	0.983298
ENSG00000160932	LY6E	8	144099399	144105249	0.0127385	0.0272858	0.466855	0.640604	0.193411	0.983298
ENSG00000168916	ZNF608	5	123972608	124084500	0.197912	0.42427	0.466477	0.640874	0.193227	0.983298
ENSG00000182141	ZNF708	19	21473962	21512227	0.235885	0.50592	0.46625	0.641037	0.193117	0.983298
ENSG00000066027	PPP2R5A	1	212458879	212535200	-0.0045635	0.00978858	-0.466205	0.641069	0.193095	0.983298
ENSG00000164751	PEX2	8	77892494	77913280	-0.343861	0.737799	-0.466063	0.64117	0.193026	0.983298
ENSG00000055070	SZRD1	1	16679070	16724640	-0.209489	0.44976	-0.46578	0.641373	0.192889	0.983298
ENSG00000085231	TAF9	5	68646811	68665840	0.229025	0.491849	0.465641	0.641473	0.192822	0.983298
ENSG00000186326	RGS9BP	19	33166313	33169206	4.26025	9.15032	0.465584	0.641513	0.192795	0.983298
ENSG00000198720	ANKRD13B	17	27916787	27941779	-4.4463	9.56666	-0.46477	0.642096	0.1924	0.983298
ENSG00000104221	BRF2	8	37700786	37707422	-0.27481	0.591557	-0.464554	0.642251	0.192295	0.983298
ENSG00000105576	TNPO2	19	12810008	12834825	0.761002	1.63824	0.464525	0.642272	0.192281	0.983298
ENSG00000166734	CASC4	15	44580927	44707956	-0.163108	0.351153	-0.464492	0.642295	0.192265	0.983298
ENSG00000160226	C21orf2	21	45748827	45759285	-0.0236352	0.0508947	-0.464395	0.642365	0.192218	0.983298
ENSG00000227500	SCAMP4	19	1905213	1926016	-0.5928	1.27681	-0.464281	0.642446	0.192163	0.983298
ENSG00000155115	GTF3C6	6	111279763	111289093	0.541125	1.16568	0.464214	0.642495	0.19213	0.983298
ENSG00000158748	HTR6	1	19991780	20006055	-6.39212	13.7771	-0.463968	0.642671	0.192011	0.983298
ENSG00000205930	C21orf49	21	34144411	34266043	-8.70824	18.7754	-0.46381	0.642784	0.191935	0.983298
ENSG00000162396	PARS2	1	55222571	55230187	0.916797	1.9771	0.463707	0.642858	0.191885	0.983298
ENSG00000068912	ERLEC1	2	54014181	54045956	0.619588	1.33626	0.463675	0.642881	0.19187	0.983298
ENSG00000143067	ZNF697	1	120162045	120190396	0.566838	1.22365	0.463237	0.643195	0.191658	0.983298
ENSG00000149091	DGKZ	11	46354455	46402104	-0.0354504	0.0765307	-0.463217	0.643209	0.191648	0.983298
ENSG00000125772	GPCPD1	20	5525085	5591672	0.0428568	0.0925423	0.463105	0.643289	0.191594	0.983298
ENSG00000083168	KAT6A	8	41786997	41909508	-0.0224184	0.0484218	-0.462982	0.643377	0.191534	0.983298
ENSG00000054654	SYNE2	14	64319683	64693165	-0.439906	0.950205	-0.462959	0.643394	0.191523	0.983298
ENSG00000161904	LEMD2	6	33738979	33756913	0.0437232	0.0944453	0.462948	0.643402	0.191518	0.983298
ENSG00000139514	SLC7A1	13	30083547	30169825	-2.76282	5.96914	-0.462851	0.643471	0.191471	0.983298
ENSG00000100030	MAPK1	22	22108789	22221970	-0.211334	0.45669	-0.462752	0.643542	0.191423	0.983298
ENSG00000126107	HECTD3	1	45468212	45477001	-2.23374	4.82784	-0.462679	0.643595	0.191387	0.983298
ENSG00000064115	TM7SF3	12	27126128	27167367	-0.072395	0.156491	-0.462616	0.64364	0.191357	0.983298
ENSG00000187840	EIF4EBP1	8	37887859	37917883	1.4203	3.07035	0.462586	0.643661	0.191343	0.983298
ENSG00000105298	CACTIN	19	3610639	3626813	-0.0823677	0.178071	-0.462556	0.643682	0.191328	0.983298
ENSG00000196081	ZNF724P	19	23404401	23433192	2570.96	5562.9	0.462162	0.643965	0.191138	0.983298
ENSG00000156574	NODAL	10	72192071	72207707	1.32545	2.86796	0.462159	0.643967	0.191136	0.983298
ENSG00000204381	LAYN	11	111411005	111432264	-641.604	1388.46	-0.462097	0.644012	0.191106	0.983298
ENSG00000171469	ZNF561	19	9715356	9732075	-0.234071	0.506701	-0.46195	0.644117	0.191035	0.983298
ENSG00000215717	TMEM167B	1	109632425	109639556	0.16954	0.367127	0.461801	0.644224	0.190963	0.983298
ENSG00000105223	PLD3	19	40854363	40886346	-0.0623776	0.135085	-0.461767	0.644249	0.190946	0.983298
ENSG00000077514	POLD3	11	74204896	74380162	-1.21976	2.64153	-0.461764	0.64425	0.190945	0.983298
ENSG00000019991	HGF	7	81328322	81399754	-0.351608	0.761756	-0.461575	0.644386	0.190854	0.983298
ENSG00000147439	BIN3	8	22477931	22526661	-0.0247621	0.0536642	-0.461427	0.644492	0.190782	0.983298
ENSG00000136732	GYPC	2	127413509	127454246	0.00036468	0.00079038	0.461396	0.644514	0.190767	0.983298
ENSG00000144063	MALL	2	110841447	110874143	0.267223	0.579255	0.461322	0.644568	0.190731	0.983298
ENSG00000136960	ENPP2	8	120569326	120685693	3.65375	7.92034	0.461312	0.644575	0.190727	0.983298
ENSG00000054793	ATP9A	20	50213053	50385173	0.273023	0.591881	0.461281	0.644597	0.190712	0.983298
ENSG00000158716	DUSP23	1	159750722	159752333	0.0908486	0.196995	0.461173	0.644675	0.190659	0.983298
ENSG00000139537	CCDC65	12	49297893	49325623	-0.885945	1.92109	-0.461167	0.644679	0.190657	0.983298
ENSG00000168439	STIP1	11	63952744	63972015	-0.133729	0.289985	-0.46116	0.644684	0.190653	0.983298
ENSG00000122378	FAM213A	10	82167585	82192753	0.183975	0.39917	0.460895	0.644874	0.190525	0.983298
ENSG00000183648	NDUFB1	14	92582466	92588261	-40.9196	88.8202	-0.460701	0.645013	0.190432	0.983298
ENSG00000135821	GLUL	1	182350839	182361341	0.00562431	0.0122103	0.460619	0.645072	0.190392	0.983298
ENSG00000136783	NIPSNAP3A	9	107509969	107522403	-0.052289	0.113582	-0.460362	0.645256	0.190268	0.983298
ENSG00000100505	TRIM9	14	51441980	51562779	-2.29011	4.97655	-0.460179	0.645388	0.190179	0.983298
ENSG00000107738	C10orf54	10	73507316	73533255	0.00064818	0.0014087	0.460128	0.645425	0.190155	0.983298
ENSG00000068976	PYGM	11	64513861	64527769	0.0125907	0.0273701	0.460018	0.645504	0.190101	0.983298
ENSG00000126351	THRA	17	38214543	38250120	14.0869	30.6418	0.459729	0.645711	0.189962	0.983298
ENSG00000100023	PPIL2	22	22006559	22054304	-0.0609176	0.132527	-0.459661	0.645759	0.189929	0.983298
ENSG00000087086	FTL	19	49468558	49470135	-0.0017411	0.00378888	-0.459528	0.645855	0.189865	0.983298
ENSG00000213977	TAX1BP3	17	3566196	3571976	0.162535	0.353848	0.459334	0.645994	0.189771	0.983298
ENSG00000065600	TMEM206	1	212537273	212588243	0.785899	1.71102	0.459315	0.646008	0.189762	0.983298
ENSG00000039523	FAM65A	16	67552321	67580691	-0.146287	0.318606	-0.459146	0.646129	0.18968	0.983298
ENSG00000174446	SNAPC5	15	66782473	66790151	0.0675324	0.147102	0.459085	0.646173	0.189651	0.983298
ENSG00000096717	SIRT1	10	69644427	69678147	11.7912	25.6915	0.458954	0.646267	0.189588	0.983298
ENSG00000196072	BLOC1S2	10	102033713	102046469	-0.0537759	0.117216	-0.458778	0.646394	0.189503	0.983298
ENSG00000120337	TNFSF18	1	173009100	173020103	-16.2278	35.3777	-0.458703	0.646448	0.189467	0.983298
ENSG00000138468	SENP7	3	101043049	101232085	-0.0495489	0.108038	-0.458624	0.646504	0.189429	0.983298
ENSG00000142207	URB1	21	33683329	33765335	-2.57311	5.61062	-0.458614	0.646511	0.189424	0.983298
ENSG00000185640	KRT79	12	53215194	53228079	-2.0381	4.44562	-0.45845	0.646629	0.189345	0.983298
ENSG00000008300	CELSR3	3	48673902	48700348	-2.9612	6.45915	-0.45845	0.646629	0.189345	0.983298
ENSG00000181315	ZNF322	6	26636518	26659980	0.595846	1.29977	0.458425	0.646647	0.189333	0.983298
ENSG00000182247	UBE2E2	3	23244511	23633284	0.579225	1.264	0.458247	0.646775	0.189247	0.983298
ENSG00000129484	PARP2	14	20811741	20826064	-0.201111	0.439103	-0.458004	0.64695	0.18913	0.983298
ENSG00000178502	KLHL11	17	40009797	40021684	1.86589	4.07573	0.457805	0.647092	0.189034	0.983298
ENSG00000163516	ANKZF1	2	220094479	220101391	-0.0684685	0.149572	-0.457761	0.647124	0.189012	0.983298
ENSG00000213988	ZNF90	19	20188803	20237885	-0.941419	2.05677	-0.457716	0.647156	0.188991	0.983298
ENSG00000107816	LZTS2	10	102756375	102767593	1288.5	2816.83	0.457427	0.647364	0.188852	0.983298
ENSG00000132432	SEC61G	7	54819943	54827667	0.0607565	0.132839	0.45737	0.647405	0.188824	0.983298
ENSG00000244754	N4BP2L2	13	33006554	33112970	0.351518	0.768697	0.45729	0.647463	0.188785	0.983298
ENSG00000160051	IQCC	1	32671236	32674288	163.104	356.985	0.456893	0.647748	0.188594	0.983298
ENSG00000163563	MNDA	1	158801107	158819296	-0.000155	0.00033935	-0.456766	0.647839	0.188533	0.983298
ENSG00000198858	R3HDM4	19	896503	913240	-0.0068872	0.0150826	-0.456631	0.647936	0.188468	0.983298
ENSG00000141096	DPEP3	16	68009566	68014732	0.0584678	0.128052	0.456594	0.647963	0.18845	0.983298
ENSG00000185304	RGPD2	2	88055474	88285309	1.80216	3.94807	0.456467	0.648054	0.188389	0.983298
ENSG00000175938	ORAI3	16	30960387	30967782	0.155296	0.340216	0.456463	0.648057	0.188387	0.983298
ENSG00000168528	SERINC2	1	31882412	31907525	-0.0133365	0.0292257	-0.456329	0.648154	0.188322	0.983298
ENSG00000163806	SPDYA	2	29005383	29073477	2.40239	5.26492	0.456302	0.648173	0.188309	0.983298
ENSG00000159374	M1AP	2	74785010	74875465	1.86055	4.07971	0.456049	0.648355	0.188187	0.983298
ENSG00000142330	CAPN10	2	241526133	241557122	-0.390952	0.857615	-0.45586	0.648491	0.188096	0.983298
ENSG00000127364	TAS2R4	7	141478242	141479235	-0.78901	1.73082	-0.455859	0.648492	0.188096	0.983298
ENSG00000106565	TMEM176B	7	150488373	150498448	0.00098876	0.00216934	0.45579	0.648541	0.188063	0.983298
ENSG00000186207	LCE5A	1	152483320	152484653	0.18919	0.415227	0.455631	0.648655	0.187986	0.983298
ENSG00000168496	FEN1	11	61560109	61564716	-0.118069	0.259266	-0.455399	0.648822	0.187874	0.983298
ENSG00000205707	LYRM5	12	25348150	25362579	-35.045	76.9686	-0.455315	0.648882	0.187834	0.983298
ENSG00000141522	ARHGDIA	17	79825597	79829282	-0.0961779	0.211252	-0.455276	0.648911	0.187815	0.983298
ENSG00000127311	HELB	12	66696325	66737423	0.170126	0.373678	0.455273	0.648913	0.187814	0.983298
ENSG00000163069	SGCB	4	52886872	52904648	1.60623	3.52908	0.45514	0.649008	0.18775	0.983298
ENSG00000141293	SKAP1	17	46210802	46507637	0.0482501	0.106035	0.455038	0.649082	0.1877	0.983298
ENSG00000084623	EIF3I	1	32687529	32697205	-0.126711	0.278493	-0.454989	0.649117	0.187677	0.983298
ENSG00000169359	SLC33A1	3	155538813	155572218	-2.13608	4.69563	-0.454907	0.649176	0.187638	0.983298
ENSG00000089163	SIRT4	12	120740119	120751052	-1.69646	3.72931	-0.4549	0.649181	0.187634	0.983298
ENSG00000106772	PRUNE2	9	79226292	79521003	-0.908859	1.99796	-0.454893	0.649186	0.187631	0.983298
ENSG00000117010	ZNF684	1	40997233	41013841	1.44143	3.16963	0.454763	0.649279	0.187568	0.983298
ENSG00000107938	EDRF1	10	127408084	127452712	-1.13767	2.50169	-0.45476	0.649282	0.187567	0.983298
ENSG00000165733	BMS1	10	43278249	43330385	-0.301199	0.663457	-0.453985	0.64984	0.187194	0.983298
ENSG00000132681	ATP1A4	1	160121360	160156767	-1.19859	2.64083	-0.453868	0.649924	0.187138	0.983298
ENSG00000242498	C15orf38	15	90443159	90456188	0.12566	0.276902	0.453808	0.649967	0.187109	0.983298
ENSG00000157911	PEX10	1	2336236	2345236	1.08569	2.39332	0.453635	0.650092	0.187025	0.983298
ENSG00000134202	GSTM3	1	110276554	110284384	-0.0737596	0.162602	-0.453622	0.650101	0.187019	0.983298
ENSG00000185684	EP400NL	12	132568828	132613029	0.324804	0.716173	0.453528	0.650169	0.186974	0.983298
ENSG00000120215	MLANA	9	5890802	5910606	82173.8	181214	0.453461	0.650216	0.186942	0.983298
ENSG00000138336	TET1	10	70320413	70454239	-421.651	929.994	-0.453391	0.650267	0.186908	0.983298
ENSG00000164649	CDCA7L	7	21940518	21985702	0.0602171	0.132823	0.453362	0.650288	0.186894	0.983298
ENSG00000254901	MEF2BNB	19	19287712	19303400	0.274055	0.604596	0.453287	0.650342	0.186858	0.983298
ENSG00000049540	ELN	7	73442119	73484237	-0.511632	1.12916	-0.453108	0.650471	0.186772	0.983298
ENSG00000144034	TPRKB	2	73956231	73964527	-0.213587	0.471446	-0.453046	0.650516	0.186742	0.983298
ENSG00000138758	2023-09-11	4	77870856	77961537	-2.82176	6.23297	-0.452714	0.650754	0.186583	0.983298
ENSG00000135960	EDAR	2	109510927	109605828	-1.21045	2.67433	-0.452618	0.650824	0.186537	0.983298
ENSG00000152284	TCF7L1	2	85360533	85537511	-38.0766	84.1308	-0.452588	0.650845	0.186522	0.983298
ENSG00000123689	G0S2	1	209848765	209849733	0.00332162	0.0073414	0.452451	0.650944	0.186456	0.983298
ENSG00000104765	BNIP3L	8	26240414	26363152	-0.07025	0.155297	-0.452358	0.651011	0.186412	0.983298
ENSG00000185650	ZFP36L1	14	69254377	69263190	-0.0083483	0.0184564	-0.452326	0.651034	0.186396	0.983298
ENSG00000142233	NTN5	19	49164664	49176338	-1.11003	2.45467	-0.452213	0.651115	0.186342	0.983298
ENSG00000070882	OSBPL3	7	24836158	25021253	0.701749	1.55195	0.452173	0.651144	0.186323	0.983298
ENSG00000198258	UBL5	19	9938568	9940791	-0.31334	0.693012	-0.452142	0.651166	0.186308	0.983298
ENSG00000160352	ZNF714	19	21264965	21308073	2.76214	6.1095	0.452107	0.651192	0.186291	0.983298
ENSG00000197635	DPP4	2	162848751	162931052	-0.733458	1.62326	-0.451842	0.651383	0.186163	0.983337
ENSG00000106415	GLCCI1	7	8008425	8133902	-0.449582	0.99541	-0.451655	0.651518	0.186074	0.983337
ENSG00000181789	COPG1	3	128968449	128996614	-1.45362	3.21911	-0.45156	0.651586	0.186028	0.983337
ENSG00000188981	MSANTD1	4	3246096	3273465	14.6064	32.3752	0.45116	0.651874	0.185836	0.983337
ENSG00000111110	PPM1H	12	63037762	63328817	-4.08791	9.06353	-0.451028	0.651969	0.185773	0.983337
ENSG00000169139	UBE2V2	8	48920960	48977268	-4.6232	10.2545	-0.450848	0.652099	0.185687	0.983337
ENSG00000140403	DNAJA4	15	78556428	78574538	-0.109559	0.243045	-0.450778	0.65215	0.185653	0.983337
ENSG00000196597	ZNF782	9	99578754	99637905	3.77805	8.3823	0.450718	0.652193	0.185624	0.983337
ENSG00000185442	FAM174B	15	93160673	93353114	-2.32244	5.15275	-0.450718	0.652193	0.185624	0.983337
ENSG00000161395	PGAP3	17	37827375	37853050	0.118655	0.263272	0.450695	0.652209	0.185613	0.983337
ENSG00000160953	MUM1	19	1285890	1378430	0.225871	0.501358	0.450518	0.652337	0.185528	0.983337
ENSG00000170037	CNTROB	17	7835419	7853236	1.89933	4.21596	0.450509	0.652344	0.185524	0.983337
ENSG00000187796	CARD9	9	139256355	139268133	0.0200147	0.044433	0.450445	0.652389	0.185493	0.983337
ENSG00000008988	RPS20	8	56979854	56987069	0.0156753	0.0348083	0.450332	0.652471	0.185439	0.983337
ENSG00000121931	LRIF1	1	111489807	111506701	-0.590805	1.31275	-0.450051	0.652673	0.185304	0.983337
ENSG00000110442	COMMD9	11	36295051	36310999	0.165671	0.36812	0.450045	0.652678	0.185301	0.983337
ENSG00000178026	FAM211B	22	24981588	24989175	-0.808488	1.79749	-0.449787	0.652864	0.185177	0.983337
ENSG00000204237	OXLD1	17	79632066	79633665	0.120893	0.26878	0.449786	0.652865	0.185177	0.983337
ENSG00000099337	KCNK6	19	38810484	38819660	0.941577	2.09458	0.44953	0.65305	0.185054	0.983337
ENSG00000148690	FRA10AC1	10	95427640	95462329	0.214967	0.478258	0.449479	0.653086	0.18503	0.983337
ENSG00000163281	GNPDA2	4	44684217	44728612	0.321448	0.715362	0.44935	0.653179	0.184968	0.983337
ENSG00000160785	SLC25A44	1	156163880	156182587	-0.412164	0.917524	-0.449213	0.653278	0.184902	0.983337
ENSG00000171988	JMJD1C	10	64926981	65225722	2.47958	5.52193	0.449042	0.653401	0.18482	0.983337
ENSG00000198945	L3MBTL3	6	130334844	130462594	-0.0280435	0.062504	-0.448667	0.653672	0.18464	0.983337
ENSG00000140612	SEC11A	15	85212775	85259947	0.210401	0.469017	0.448599	0.653721	0.184608	0.983337
ENSG00000103313	MEFV	16	3292028	3306627	0.00181065	0.00403657	0.448562	0.653748	0.18459	0.983337
ENSG00000198171	DDRGK1	20	3170996	3185331	-3.7462	8.35351	-0.448459	0.653822	0.18454	0.983337
ENSG00000087206	UIMC1	5	176332006	176449634	0.0300436	0.0669981	0.448425	0.653846	0.184524	0.983337
ENSG00000108349	CASC3	17	38296571	38328436	-0.0250826	0.0559395	-0.448387	0.653874	0.184506	0.983337
ENSG00000221949	C12orf61	12	62995531	62997214	-4.35679	9.71823	-0.448311	0.653929	0.18447	0.983337
ENSG00000174953	DHX36	3	153990335	154042286	0.333617	0.744537	0.448087	0.65409	0.184362	0.983337
ENSG00000177697	CD151	11	832843	839831	0.00303672	0.00678092	0.447833	0.654274	0.18424	0.983337
ENSG00000081791	KIAA0141	5	141303373	141321612	0.0748214	0.167101	0.447761	0.654326	0.184206	0.983337
ENSG00000162813	BPNT1	1	220230824	220263804	-0.338908	0.757045	-0.447672	0.65439	0.184163	0.983337
ENSG00000104081	BMF	15	40380091	40401093	0.247939	0.553975	0.447564	0.654468	0.184112	0.983337
ENSG00000106086	PLEKHA8	7	30067020	30170096	-0.720795	1.61089	-0.447451	0.654549	0.184058	0.983337
ENSG00000127948	POR	7	75528518	75616173	-0.0015766	0.00352356	-0.447451	0.65455	0.184057	0.983337
ENSG00000170006	TMEM154	4	153539784	153601317	0.152113	0.339991	0.447403	0.654584	0.184035	0.983337
ENSG00000157833	GAREML	2	26395960	26412532	112.993	252.953	0.446697	0.655094	0.183696	0.983821
ENSG00000256574	OR13A1	10	45798102	45811056	-1.22267	2.73728	-0.446674	0.65511	0.183685	0.983821
ENSG00000091073	DTX2	7	76090993	76135312	-0.0228929	0.0512716	-0.446503	0.655234	0.183604	0.983821
ENSG00000109572	CLCN3	4	170533784	170644824	-3.56434	7.98521	-0.446368	0.655332	0.183539	0.983821
ENSG00000131400	NAPSA	19	50861734	50869087	-0.984031	2.20493	-0.446286	0.65539	0.1835	0.983821
ENSG00000116251	RPL22	1	6241329	6269449	-0.0472544	0.105922	-0.446123	0.655509	0.183422	0.983821
ENSG00000182685	BRICD5	16	2259254	2261951	0.0845195	0.189464	0.446098	0.655526	0.18341	0.983821
ENSG00000156140	ADAMTS3	4	73146686	73434516	-0.0696138	0.156101	-0.445955	0.65563	0.183341	0.983844
ENSG00000135605	TEC	4	48137800	48271881	-0.33459	0.751	-0.445526	0.65594	0.183136	0.983866
ENSG00000051596	THOC3	5	175344876	175461683	0.887599	1.99275	0.445415	0.65602	0.183083	0.983866
ENSG00000163468	CCT3	1	156278759	156337664	0.0295432	0.0663404	0.445328	0.656083	0.183041	0.983866
ENSG00000134882	UBAC2	13	99853028	100038688	-0.668233	1.50107	-0.445169	0.656197	0.182966	0.983866
ENSG00000125551	PLGLB2	2	88047606	88058312	0.563751	1.2666	0.445089	0.656255	0.182927	0.983866
ENSG00000121413	ZSCAN18	19	58595205	58629794	-0.165543	0.371967	-0.445047	0.656286	0.182907	0.983866
ENSG00000213420	GPC2	7	99767229	99774995	0.439629	0.988307	0.44483	0.656442	0.182803	0.983866
ENSG00000188191	PRKAR1B	7	588834	767287	-12.5588	28.2364	-0.444773	0.656484	0.182776	0.983866
ENSG00000142794	NBPF3	1	21766621	21811498	0.059837	0.134544	0.444741	0.656507	0.18276	0.983866
ENSG00000087263	OGFOD1	16	56485402	56513012	0.127992	0.287811	0.444708	0.656531	0.182745	0.983866
ENSG00000135426	TESPA1	12	55341802	55378530	-0.0733641	0.165178	-0.444151	0.656933	0.182479	0.984234
ENSG00000196705	ZNF431	19	21324827	21373034	0.164474	0.370444	0.443991	0.657049	0.182402	0.984234
ENSG00000136381	IREB2	15	78729773	78793798	1.05962	2.38687	0.443935	0.657089	0.182376	0.984234
ENSG00000128016	ZFP36	19	39897453	39900052	0.00565017	0.0127291	0.443878	0.657131	0.182348	0.984234
ENSG00000130775	THEMIS2	1	28199055	28213196	-0.0049732	0.0112105	-0.443623	0.657315	0.182226	0.984315
ENSG00000165724	ZMYND19	9	140476531	140484942	916.323	2065.85	0.443558	0.657362	0.182195	0.984315
ENSG00000107897	ACBD5	10	27484146	27531059	-0.527275	1.18927	-0.443361	0.657505	0.182101	0.984315
ENSG00000125827	TMX4	20	7957995	8000476	-0.0527049	0.119049	-0.442715	0.657972	0.181792	0.984315
ENSG00000255833	TIFAB	5	134779908	134788089	0.770833	1.74182	0.442544	0.658095	0.181711	0.984315
ENSG00000055955	ITIH4	3	52846991	52865495	-0.0098685	0.0223274	-0.441992	0.658495	0.181448	0.984315
ENSG00000183019	C19orf59	19	7741514	7744712	0.00511528	0.0115829	0.441625	0.65876	0.181273	0.984315
ENSG00000156502	SUPV3L1	10	70939988	70968855	-0.116904	0.264716	-0.441622	0.658763	0.181271	0.984315
ENSG00000101353	MROH8	20	35729629	35807991	-1.71521	3.88541	-0.441449	0.658888	0.181188	0.984315
ENSG00000125652	ALKBH7	19	6372444	6375042	-0.0312146	0.0707138	-0.441421	0.658908	0.181175	0.984315
ENSG00000124608	AARS2	6	44267391	44281063	2.5126	5.69408	0.441265	0.659021	0.181101	0.984315
ENSG00000163808	KIF15	3	44803209	44914868	-0.100564	0.227932	-0.441203	0.659066	0.181071	0.984315
ENSG00000224051	GLTPD1	1	1260136	1264277	1.00783	2.28506	0.441052	0.659175	0.180999	0.984315
ENSG00000022976	ZNF839	14	102783714	102809044	-0.0825859	0.187294	-0.440943	0.659254	0.180947	0.984315
ENSG00000048342	CC2D2A	4	15471489	15603180	-6.97808	15.836	-0.440646	0.659469	0.180805	0.984315
ENSG00000125247	TMTC4	13	101256181	101327347	0.221297	0.502466	0.440423	0.659631	0.180699	0.984315
ENSG00000115593	SMYD1	2	88367299	88412906	9.93066	22.571	0.439973	0.659956	0.180485	0.984315
ENSG00000166428	PLD4	14	105391153	105399574	0.0144832	0.0329187	0.439969	0.659959	0.180483	0.984315
ENSG00000160216	AGPAT3	21	45285067	45406417	-0.345976	0.786497	-0.439895	0.660013	0.180447	0.984315
ENSG00000153989	NUS1	6	117996665	118031803	0.212146	0.482267	0.439894	0.660014	0.180447	0.984315
ENSG00000136021	SCYL2	12	100660918	100735502	1.65972	3.77441	0.439729	0.660134	0.180368	0.984315
ENSG00000155099	TMEM55A	8	92006024	92053292	1.73649	3.9492	0.439707	0.660149	0.180358	0.984315
ENSG00000127980	PEX1	7	92116334	92157845	1.10471	2.51271	0.439651	0.66019	0.180331	0.984315
ENSG00000103512	NOMO1	16	14927538	14990017	1.10176	2.50642	0.439578	0.660243	0.180296	0.984315
ENSG00000124802	EEF1E1	6	8073593	8102811	-0.939599	2.13823	-0.439428	0.660352	0.180225	0.984315
ENSG00000103534	TMC5	16	19421818	19510435	2.02595	4.61051	0.43942	0.660357	0.180221	0.984315
ENSG00000038219	BOD1L1	4	13570362	13629347	-0.1983	0.451339	-0.439359	0.660402	0.180192	0.984315
ENSG00000109667	SLC2A9	4	9772777	10056560	-0.177754	0.4047	-0.439225	0.660498	0.180128	0.984315
ENSG00000111199	TRPV4	12	110220890	110271212	2.14574	4.88655	0.439112	0.66058	0.180074	0.984315
ENSG00000158321	AUTS2	7	69063905	70258054	-4.7144	10.7365	-0.4391	0.660589	0.180068	0.984315
ENSG00000197162	ZNF785	16	30585061	30597092	-1.75602	3.99997	-0.439008	0.660656	0.180025	0.984315
ENSG00000177398	UMODL1	21	43483068	43563563	-0.23213	0.528785	-0.438988	0.66067	0.180015	0.984315
ENSG00000196290	NIF3L1	2	201754050	201768655	0.19812	0.451515	0.438788	0.660815	0.17992	0.984315
ENSG00000104852	SNRNP70	19	49588676	49611862	-0.0210389	0.047948	-0.438785	0.660817	0.179919	0.984315
ENSG00000221823	PPP3R1	2	68405989	68483369	0.0349974	0.0797681	0.43874	0.66085	0.179897	0.984315
ENSG00000196417	ZNF765	19	53893046	53930574	2.05167	4.67674	0.438696	0.660882	0.179876	0.984315
ENSG00000161653	NAGS	17	42081914	42086431	-0.153506	0.349915	-0.438695	0.660883	0.179876	0.984315
ENSG00000183250	C21orf67	21	46352729	46359828	-0.171839	0.39192	-0.438453	0.661058	0.17976	0.984315
ENSG00000022277	RTFDC1	20	55043647	55093943	0.0380944	0.0868966	0.438388	0.661105	0.179729	0.984315
ENSG00000205021	CCL3L1	17	34623842	34625731	-0.048747	0.111231	-0.438248	0.661206	0.179663	0.984315
ENSG00000160194	NDUFV3	21	44299754	44333414	-0.166572	0.380174	-0.438145	0.661281	0.179614	0.984315
ENSG00000077097	TOP2B	3	25639475	25706398	0.198889	0.453969	0.438112	0.661305	0.179598	0.984315
ENSG00000161298	ZNF382	19	37095719	37119499	-4.21331	9.61713	-0.438105	0.66131	0.179595	0.984315
ENSG00000111845	PAK1IP1	6	10694928	10710015	0.997707	2.27746	0.43808	0.661328	0.179583	0.984315
ENSG00000159363	ATP13A2	1	17312453	17338423	-0.232229	0.530975	-0.437364	0.661848	0.179242	0.984315
ENSG00000183111	ARHGEF37	5	148931510	149014531	0.429386	0.982248	0.437146	0.662006	0.179138	0.984315
ENSG00000187240	DYNC2H1	11	102980160	103350591	-11.8939	27.2291	-0.43681	0.662249	0.178979	0.984315
ENSG00000148053	NTRK2	9	87283466	87638505	17.9384	41.0715	0.436761	0.662285	0.178955	0.984315
ENSG00000091732	ZC3HC1	7	129658126	129691291	-0.715423	1.63847	-0.436642	0.662371	0.178898	0.984315
ENSG00000124102	PI3	20	43803517	43805185	0.00064472	0.00147703	0.436497	0.662476	0.17883	0.984315
ENSG00000225830	ERCC6	10	50663414	50747584	1.52994	3.50776	0.436159	0.662721	0.178669	0.984315
ENSG00000125347	IRF1	5	131817301	131826490	-0.113531	0.260345	-0.436077	0.662781	0.17863	0.984315
ENSG00000197982	C1orf122	1	38272651	38275126	-0.22681	0.520196	-0.436009	0.662831	0.178598	0.984315
ENSG00000130363	RSPH3	6	159393903	159421219	-0.562471	1.29051	-0.435852	0.662944	0.178523	0.984315
ENSG00000023892	DEF6	6	35265595	35289548	-0.0098275	0.0225479	-0.435849	0.662946	0.178522	0.984315
ENSG00000132603	NIP7	16	69373333	69377014	-0.2612	0.599859	-0.435435	0.663246	0.178325	0.984315
ENSG00000170162	VGLL2	6	117586721	117594728	-1.24937	2.86975	-0.435357	0.663304	0.178288	0.984315
ENSG00000105186	ANKRD27	19	33087913	33167503	0.0846755	0.194537	0.435266	0.663369	0.178245	0.984315
ENSG00000007516	BAIAP3	16	1383602	1399439	0.130458	0.29976	0.435208	0.663411	0.178217	0.984315
ENSG00000152778	IFIT5	10	91174343	91180758	0.0688192	0.158167	0.435105	0.663486	0.178168	0.984315
ENSG00000223547	ZNF844	19	12175514	12192380	-2.24409	5.16013	-0.43489	0.663642	0.178066	0.984315
ENSG00000169410	PTPN9	15	75759462	75871630	14.7481	33.9244	0.434734	0.663755	0.177992	0.984315
ENSG00000170647	TMEM133	11	100862811	100864663	-4.84329	11.1443	-0.434599	0.663853	0.177928	0.984315
ENSG00000130881	LRP3	19	33668509	33698694	0.375832	0.86486	0.434558	0.663883	0.177908	0.984315
ENSG00000103942	HOMER2	15	83509838	83654661	-68.6474	158.069	-0.434286	0.66408	0.177779	0.984315
ENSG00000183578	TNFAIP8L3	15	51348795	51397473	-0.921208	2.12128	-0.434271	0.664092	0.177772	0.984315
ENSG00000213465	ARL2	11	64781585	64789656	-0.0331594	0.0764613	-0.433676	0.664524	0.177489	0.984315
ENSG00000167536	DHRS13	17	27224799	27230089	0.0309	0.0712571	0.433641	0.664549	0.177473	0.984315
ENSG00000119185	ITGB1BP1	2	9543604	9563676	3.98307	9.18521	0.433639	0.66455	0.177472	0.984315
ENSG00000101782	RIOK3	18	21032787	21066567	-0.0159958	0.0368909	-0.433597	0.664581	0.177452	0.984315
ENSG00000213203	GIMAP1	7	150413645	150421372	-0.0416729	0.0961124	-0.433586	0.664589	0.177447	0.984315
ENSG00000011304	PTBP1	19	797075	812327	-0.085194	0.196489	-0.433581	0.664593	0.177444	0.984315
ENSG00000083097	DOPEY1	6	83777385	83881069	0.449719	1.03752	0.433454	0.664685	0.177384	0.984315
ENSG00000118217	ATF6	1	161736084	161933860	-0.0572807	0.132156	-0.433432	0.664701	0.177374	0.984315
ENSG00000100422	CERK	22	47080308	47134158	0.0163562	0.0377587	0.433178	0.664885	0.177253	0.984315
ENSG00000197872	FAM49A	2	16730727	16847599	2.51274	5.80191	0.433089	0.66495	0.177211	0.984315
ENSG00000167037	SGSM1	22	25202236	25323545	3.06551	7.08297	0.4328	0.66516	0.177074	0.984315
ENSG00000175643	RMI2	16	11343476	11445619	-0.127511	0.294672	-0.43272	0.665218	0.177036	0.984315
ENSG00000112599	GUCA1B	6	42152139	42162654	0.263158	0.608424	0.432525	0.66536	0.176943	0.984315
ENSG00000158019	BRE	2	28112808	28561768	0.00607454	0.0140469	0.432447	0.665417	0.176906	0.984315
ENSG00000166582	CENPV	17	16245848	16256970	-0.0803671	0.185939	-0.432222	0.66558	0.1768	0.984315
ENSG00000145103	ILDR1	3	121706170	121741051	-85.898	198.739	-0.432215	0.665585	0.176796	0.984315
ENSG00000181222	POLR2A	17	7387685	7417933	-0.826602	1.91281	-0.43214	0.665639	0.176761	0.984315
ENSG00000113648	H2AFY	5	134669590	134735604	-0.172147	0.398442	-0.43205	0.665705	0.176718	0.984315
ENSG00000141524	TMC6	17	76106539	76128488	-0.158388	0.366601	-0.432045	0.665709	0.176716	0.984315
ENSG00000183397	C19orf71	19	3539152	3544028	0.0289823	0.0670937	0.431967	0.665765	0.176679	0.984315
ENSG00000112992	NNT	5	43602794	43707507	0.107893	0.249824	0.431877	0.665831	0.176636	0.984315
ENSG00000133250	ZNF414	19	8575462	8579048	-2.03968	4.72429	-0.431744	0.665928	0.176573	0.984315
ENSG00000079739	PGM1	1	64058947	64125916	0.0385414	0.0893074	0.43156	0.666062	0.176486	0.984315
ENSG00000127507	EMR2	19	14843205	14889353	-0.0026957	0.00624863	-0.431401	0.666176	0.176411	0.984315
ENSG00000036448	MYOM2	8	1993155	2113475	-0.0931142	0.215871	-0.431341	0.66622	0.176382	0.984315
ENSG00000145332	KLHL8	4	88081255	88161466	0.159333	0.369413	0.431314	0.66624	0.176369	0.984315
ENSG00000094914	AAAS	12	53701240	53718648	0.159826	0.370601	0.431262	0.666278	0.176345	0.984315
ENSG00000175294	CATSPER1	11	65784223	65793988	0.10476	0.242958	0.431188	0.666332	0.176309	0.984315
ENSG00000228300	C19orf24	19	1275026	1279248	-0.0272271	0.0631478	-0.431164	0.666349	0.176298	0.984315
ENSG00000072274	TFRC	3	195754054	195809060	0.0190296	0.044149	0.431031	0.666446	0.176235	0.984315
ENSG00000248099	INSL3	19	17927321	17932383	0.065923	0.152969	0.430956	0.6665	0.1762	0.984315
ENSG00000157184	CPT2	1	53662101	53679869	-1.70734	3.96315	-0.430804	0.66661	0.176128	0.984315
ENSG00000103226	NOMO3	16	16326352	16388668	-0.0629145	0.146073	-0.430707	0.666681	0.176082	0.984315
ENSG00000166405	RIC3	11	8127597	8190602	0.797494	1.85165	0.430695	0.66669	0.176076	0.984315
ENSG00000123545	NDUFAF4	6	97337189	97345757	0.548455	1.2736	0.430633	0.666736	0.176046	0.984315
ENSG00000115207	GTF3C2	2	27548716	27579868	-0.277556	0.644558	-0.430614	0.666749	0.176038	0.984315
ENSG00000145386	CCNA2	4	122737599	122745087	-0.179031	0.415787	-0.430584	0.666771	0.176023	0.984315
ENSG00000188846	RPL14	3	40498783	40503861	0.00244912	0.00568909	0.430494	0.666837	0.175981	0.984315
ENSG00000143167	GPA33	1	167022073	167059868	-1.42897	3.3208	-0.430309	0.666971	0.175893	0.984315
ENSG00000163517	HDAC11	3	13521224	13547916	5.1588	11.99	0.43026	0.667007	0.17587	0.984315
ENSG00000104892	KLC3	19	45836692	45854778	0.136252	0.316692	0.430234	0.667026	0.175858	0.984315
ENSG00000102539	MLNR	13	49794474	49796513	2.55426	5.93774	0.430174	0.667069	0.175829	0.984315
ENSG00000128408	RIBC2	22	45809572	45828376	2.27839	5.29647	0.430171	0.667071	0.175828	0.984315
ENSG00000131697	NPHP4	1	5922871	6052533	0.31679	0.736573	0.430086	0.667133	0.175787	0.984315
ENSG00000123213	NLN	5	65018023	65167553	-0.855204	1.98983	-0.429789	0.667349	0.175647	0.984315
ENSG00000152689	RASGRP3	2	33661391	33789817	1.11057	2.58523	0.429582	0.6675	0.175549	0.984315
ENSG00000090432	MUL1	1	20825943	20834654	-0.0175293	0.0408093	-0.429543	0.667528	0.175531	0.984315
ENSG00000173876	TUBB8	10	92828	120103	-3.29282	7.67026	-0.429298	0.667707	0.175414	0.984315
ENSG00000180198	RCC1	1	28832455	28865812	0.389298	0.907266	0.429089	0.667858	0.175316	0.984315
ENSG00000182732	RGS6	14	72399156	73030654	0.759244	1.76981	0.428998	0.667925	0.175272	0.984315
ENSG00000118922	KLF12	13	74260226	74708394	5.27027	12.2886	0.428874	0.668015	0.175214	0.984315
ENSG00000091640	SPAG7	17	4862521	4871167	-0.0275217	0.0641806	-0.428816	0.668057	0.175186	0.984315
ENSG00000227124	ZNF717	3	75758794	75834734	-1.1174	2.60584	-0.428806	0.668065	0.175181	0.984315
ENSG00000175216	CKAP5	11	46764598	46867847	8.18697	19.0956	0.428736	0.668116	0.175148	0.984315
ENSG00000111727	HCFC2	12	104458235	104498639	7.94324	18.5369	0.42851	0.66828	0.175042	0.984315
ENSG00000028137	TNFRSF1B	1	12227060	12269285	-0.0004346	0.0010146	-0.428378	0.668376	0.174979	0.984315
ENSG00000169136	ATF5	19	50431959	50437192	0.00154122	0.00359886	0.428252	0.668468	0.17492	0.984315
ENSG00000109586	GALNT7	4	174089904	174245118	-0.574614	1.34221	-0.428111	0.668571	0.174853	0.984315
ENSG00000205246	RPSAP58	19	23945807	24010937	0.113421	0.264977	0.428041	0.668621	0.17482	0.984315
ENSG00000122512	PMS2	7	6012870	6048756	0.123782	0.289362	0.427776	0.668815	0.174694	0.984315
ENSG00000178718	RPP25	15	75246757	75249805	0.397299	0.928912	0.427704	0.668867	0.17466	0.984315
ENSG00000129028	THAP10	15	71173681	71185124	11.3061	26.4348	0.427699	0.668871	0.174658	0.984315
ENSG00000129657	SEC14L1	17	75082798	75213179	-0.430835	1.00748	-0.427638	0.668915	0.174629	0.984315
ENSG00000137494	ANKRD42	11	82904781	82971736	1.55086	3.62767	0.427508	0.669009	0.174568	0.984315
ENSG00000181830	SLC35C1	11	45825623	45834566	-3.00721	7.03524	-0.427449	0.669052	0.17454	0.984315
ENSG00000124839	RAB17	2	238482965	238510257	0.570807	1.33545	0.427425	0.66907	0.174529	0.984315
ENSG00000177873	ZNF619	3	40518604	40531727	0.909068	2.12696	0.427403	0.669086	0.174518	0.984315
ENSG00000138614	VWA9	15	65871091	65903627	-4.11106	9.6198	-0.427354	0.669122	0.174495	0.984315
ENSG00000153029	MR1	1	181003067	181031074	0.204997	0.479775	0.427277	0.669177	0.174459	0.984315
ENSG00000143786	CNIH3	1	224622362	224928251	39.3244	92.054	0.427188	0.669242	0.174417	0.984315
ENSG00000008311	AASS	7	121715701	121784334	-123.45	289.069	-0.42706	0.669336	0.174356	0.984322
ENSG00000164082	GRM2	3	51741086	51752629	-2.09848	4.91727	-0.426756	0.669557	0.174212	0.984403
ENSG00000169169	CPT1C	19	50194155	50216988	2.15316	5.04794	0.426543	0.669713	0.174112	0.984403
ENSG00000181458	TMEM45A	3	100211463	100296288	0.0853292	0.200057	0.426524	0.669726	0.174103	0.984403
ENSG00000107821	KAZALD1	10	102821598	102827888	-15.8847	37.2493	-0.426442	0.669786	0.174064	0.984403
ENSG00000167615	LENG8	19	54960065	54973217	-0.0672755	0.157877	-0.426127	0.670015	0.173915	0.984403
ENSG00000160188	RSPH1	21	43892596	43916464	57.2659	134.531	0.425672	0.670347	0.1737	0.984403
ENSG00000129173	E2F8	11	19245610	19263167	-50.4459	118.549	-0.425528	0.670452	0.173632	0.984403
ENSG00000135018	UBQLN1	9	86274878	86323118	-0.377475	0.887397	-0.425373	0.670565	0.173559	0.984403
ENSG00000130193	THEM6	8	143808621	143818345	0.242795	0.570925	0.425266	0.670643	0.173509	0.984403
ENSG00000186395	KRT10	17	38974369	38978847	-0.218945	0.515077	-0.425073	0.670784	0.173418	0.984403
ENSG00000141994	DUS3L	19	5784843	5791249	0.0494328	0.116305	0.425028	0.670816	0.173396	0.984403
ENSG00000128609	NDUFA5	7	123177051	123198309	-53.8329	126.673	-0.424974	0.670855	0.173371	0.984403
ENSG00000006025	OSBPL7	17	45884738	45899200	0.29383	0.692042	0.424583	0.67114	0.173187	0.984403
ENSG00000100083	GGA1	22	38004481	38029571	-0.249965	0.589064	-0.424343	0.671316	0.173073	0.984403
ENSG00000110057	UNC93B1	11	67758575	67772452	0.00754814	0.0177946	0.42418	0.671434	0.172997	0.984403
ENSG00000118564	FBXL5	4	15606162	15683302	-0.0075365	0.0177684	-0.424151	0.671455	0.172983	0.984403
ENSG00000206077	ZDHHC11B	5	710475	767067	0.7578	1.78805	0.423814	0.671702	0.172824	0.984403
ENSG00000181450	ZNF678	1	227751244	227865144	7.12045	16.8043	0.423729	0.671764	0.172783	0.984403
ENSG00000173230	GOLGB1	3	121382046	121468602	-1.14939	2.71288	-0.423678	0.671801	0.17276	0.984403
ENSG00000128159	TUBGCP6	22	50656118	50683421	0.238745	0.563674	0.423552	0.671892	0.1727	0.984403
ENSG00000111832	RWDD1	6	116892530	116918838	0.353719	0.83514	0.423545	0.671898	0.172697	0.984403
ENSG00000086827	ZW10	11	113603909	113644533	1.44714	3.41682	0.423534	0.671906	0.172692	0.984403
ENSG00000132323	ILKAP	2	239079042	239112370	-0.405934	0.958684	-0.423429	0.671982	0.172642	0.984403
ENSG00000137877	SPTBN5	15	42140345	42186275	0.117551	0.277644	0.423387	0.672013	0.172622	0.984403
ENSG00000104889	RNASEH2A	19	12917394	12924452	-0.253376	0.598802	-0.423138	0.672194	0.172505	0.984403
ENSG00000189350	FAM179A	2	29179477	29284239	0.479015	1.1325	0.42297	0.672317	0.172426	0.984403
ENSG00000142634	EFHD2	1	15736391	15756839	0.00648125	0.0153253	0.422912	0.67236	0.172398	0.984403
ENSG00000051523	CYBA	16	88709691	88717560	0.00164586	0.00389291	0.422785	0.672452	0.172339	0.984403
ENSG00000182473	EXOC7	17	74077087	74117657	-2.22685	5.26825	-0.422692	0.67252	0.172295	0.984403
ENSG00000138459	SLC35A5	3	112280556	112304424	-0.149283	0.353463	-0.422345	0.672773	0.172131	0.984403
ENSG00000267534	S1PR2	19	10334520	10341948	0.777919	1.84208	0.422304	0.672803	0.172112	0.984403
ENSG00000066427	ATXN3	14	92524896	92572965	-0.746004	1.76888	-0.421738	0.673216	0.171845	0.984403
ENSG00000142856	ITGB3BP	1	63906441	64059392	-0.480112	1.13874	-0.421619	0.673304	0.171789	0.984403
ENSG00000197714	ZNF460	19	57791419	57804937	3.62168	8.59059	0.421587	0.673326	0.171774	0.984403
ENSG00000159733	ZFYVE28	4	2271309	2420390	0.370135	0.878141	0.421498	0.673392	0.171732	0.984403
ENSG00000242802	AP5Z1	7	4815253	4833943	0.306549	0.727495	0.421376	0.673481	0.171675	0.984403
ENSG00000131848	ZSCAN5A	19	56732681	56879752	2.44664	5.80947	0.421147	0.673648	0.171567	0.984403
ENSG00000104979	C19orf53	19	13884982	13889276	-0.0146386	0.034764	-0.421085	0.673693	0.171538	0.984403
ENSG00000161551	ZNF577	19	52359055	52394203	3.33726	7.92992	0.420845	0.673869	0.171425	0.984403
ENSG00000115255	REEP6	19	1491165	1497926	-0.721935	1.71545	-0.420842	0.67387	0.171424	0.984403
ENSG00000167083	GNGT2	17	47280153	47287936	0.153369	0.364441	0.420832	0.673877	0.171419	0.984403
ENSG00000130338	TULP4	6	158733692	158932860	-4.65309	11.0578	-0.420796	0.673904	0.171402	0.984403
ENSG00000125124	BBS2	16	56500748	56554195	0.0407324	0.0968477	0.420582	0.67406	0.171301	0.984403
ENSG00000136490	LIMD2	17	61773262	61778532	-0.0044639	0.010614	-0.420569	0.674069	0.171295	0.984403
ENSG00000177666	PNPLA2	11	818902	825573	-0.0037686	0.00896215	-0.420505	0.674117	0.171265	0.984403
ENSG00000179476	C14orf28	14	45366498	45376460	1.2852	3.05645	0.420488	0.674129	0.171257	0.984403
ENSG00000184887	BTBD6	14	105714827	105717430	-0.0151494	0.0360459	-0.420283	0.674279	0.17116	0.984403
ENSG00000167617	CDC42EP5	19	54976210	54984411	7.69242	18.3044	0.42025	0.674303	0.171145	0.984403
ENSG00000140022	STON2	14	81727000	81902809	-3.77942	8.99337	-0.420245	0.674307	0.171143	0.984403
ENSG00000130707	ASS1	9	133320316	133376661	0.033321	0.0792972	0.420204	0.674337	0.171123	0.984403
ENSG00000110344	UBE4A	11	118230300	118269926	-443.564	1055.7	-0.420161	0.674368	0.171103	0.984403
ENSG00000013364	MVP	16	29831715	29859355	-0.0110439	0.0262944	-0.420009	0.674479	0.171031	0.984403
ENSG00000131845	ZNF304	19	57862675	57871266	-0.40924	0.974364	-0.420007	0.67448	0.171031	0.984403
ENSG00000214309	MBLAC1	7	99724317	99726118	0.246528	0.587087	0.419918	0.674546	0.170989	0.984403
ENSG00000183773	AIFM3	22	21319396	21335649	-0.213413	0.508258	-0.419891	0.674565	0.170976	0.984403
ENSG00000101052	IFT52	20	42219571	42275936	-0.33838	0.805951	-0.419852	0.674593	0.170958	0.984403
ENSG00000166803	KIAA0101	15	64657193	64679886	0.635675	1.51463	0.419691	0.674711	0.170882	0.984403
ENSG00000204147	ASAH2B	10	52499078	52576255	1.6752	3.99157	0.419684	0.674716	0.170879	0.984403
ENSG00000140950	TLDC1	16	84511681	84587639	0.990263	2.35968	0.419659	0.674734	0.170867	0.984403
ENSG00000110844	PRPF40B	12	49962001	50038449	6.59412	15.7147	0.419616	0.674766	0.170847	0.984403
ENSG00000125459	MSTO1	1	155579979	155718153	3.4738	8.2829	0.419394	0.674928	0.170742	0.984403
ENSG00000108556	CHRNE	17	4801069	4806369	-0.0797043	0.190229	-0.418991	0.675223	0.170553	0.984403
ENSG00000196169	KIF19	17	72322349	72351959	-8.80947	21.0296	-0.418907	0.675284	0.170514	0.984403
ENSG00000172264	MACROD2	20	13976015	16033842	234.13	559.121	0.418746	0.675401	0.170438	0.984403
ENSG00000130844	ZNF331	19	54024235	54083523	-2.24531	5.36236	-0.418716	0.675424	0.170424	0.984403
ENSG00000205853	RFPL3S	22	32755893	32778039	-1.61027	3.84699	-0.41858	0.675523	0.17036	0.984403
ENSG00000136271	DDX56	7	44605016	44614650	0.145665	0.348375	0.418127	0.675854	0.170147	0.984403
ENSG00000047346	FAM214A	15	52873514	53002014	-0.400891	0.959554	-0.417789	0.676101	0.169988	0.984403
ENSG00000231861	OR5K2	3	98216448	98217496	1.69223	4.05216	0.417613	0.67623	0.169905	0.984403
ENSG00000167595	C19orf55	19	36249044	36261930	-0.516281	1.23652	-0.417526	0.676293	0.169865	0.984403
ENSG00000170160	CCDC144A	17	16592851	16707767	2.25012	5.38963	0.41749	0.67632	0.169848	0.984403
ENSG00000090061	CCNK	14	99947506	100001381	0.195912	0.469608	0.417182	0.676545	0.169703	0.984403
ENSG00000183336	BOLA2	16	29464914	29466285	0.183891	0.44093	0.417053	0.67664	0.169642	0.984403
ENSG00000156384	SFR1	10	105881816	105886143	7.19566	17.2548	0.417024	0.676661	0.169629	0.984403
ENSG00000163521	GLB1L	2	220101328	220110200	-0.0399065	0.0957381	-0.41683	0.676803	0.169538	0.984403
ENSG00000147454	SLC25A37	8	23386318	23432976	0.00102124	0.0024503	0.416783	0.676837	0.169516	0.984403
ENSG00000100376	FAM118A	22	45704849	45737836	-0.0040501	0.0097217	-0.4166	0.676971	0.16943	0.984403
ENSG00000180878	C11orf42	11	6226796	6232362	1.53403	3.68257	0.416565	0.676997	0.169414	0.984403
ENSG00000198894	CIPC	14	77564440	77583630	1.38382	3.32307	0.416427	0.677098	0.169349	0.984403
ENSG00000135596	MICAL1	6	109765265	109787171	0.0209438	0.0503009	0.416371	0.677139	0.169322	0.984403
ENSG00000115325	DOK1	2	74776153	74784681	0.0292925	0.0703616	0.416314	0.67718	0.169296	0.984403
ENSG00000159588	CCDC17	1	46085716	46089729	0.103389	0.248346	0.416308	0.677184	0.169293	0.984403
ENSG00000137815	RTF1	15	41700606	41775761	0.146634	0.352442	0.416052	0.677372	0.169173	0.984403
ENSG00000092020	PPP2R3C	14	35554673	35591723	-0.006409	0.0154057	-0.416013	0.677401	0.169154	0.984403
ENSG00000163041	H3F3A	1	226249552	226259702	0.00357271	0.00858971	0.415929	0.677462	0.169115	0.984403
ENSG00000108784	NAGLU	17	40688190	40696467	-0.135002	0.324668	-0.415814	0.677546	0.169061	0.984403
ENSG00000146282	RARS2	6	88224096	88299721	0.29248	0.703561	0.415714	0.677619	0.169014	0.984403
ENSG00000163002	NUP35	2	183982241	184026408	0.422446	1.01626	0.415687	0.677639	0.169001	0.984403
ENSG00000107736	CDH23	10	73156691	73575702	0.0842711	0.202813	0.415511	0.677768	0.168919	0.984403
ENSG00000168591	TMUB2	17	42264338	42269099	-0.230898	0.555705	-0.415505	0.677772	0.168916	0.984403
ENSG00000174348	PODN	1	53527854	53551174	0.435539	1.049	0.415195	0.677999	0.168771	0.984403
ENSG00000069966	GNB5	15	52413117	52483566	1.46625	3.53164	0.415174	0.678014	0.168761	0.984403
ENSG00000171115	GIMAP8	7	150147718	150176480	-0.0256542	0.0618092	-0.415055	0.678102	0.168705	0.984403
ENSG00000185739	SRL	16	4239375	4292081	1.90064	4.58058	0.414935	0.678189	0.168649	0.984403
ENSG00000172172	MRPL13	8	121393000	121457642	-0.745711	1.79861	-0.414604	0.678431	0.168494	0.984403
ENSG00000117868	ESYT2	7	158523686	158622944	2.2927	5.53039	0.414564	0.678461	0.168475	0.984403
ENSG00000126934	MAP2K2	19	4090319	4124126	0.0792858	0.191297	0.414464	0.678534	0.168428	0.984403
ENSG00000132004	FBXW9	19	12798867	12807457	7.41066	17.8815	0.414432	0.678557	0.168413	0.984403
ENSG00000101017	CD40	20	44746911	44758502	-0.29522	0.712406	-0.414399	0.678582	0.168398	0.984403
ENSG00000145428	RNF175	4	154631277	154681387	-0.831406	2.0071	-0.414233	0.678703	0.16832	0.984403
ENSG00000184897	H1FX	3	129033615	129035120	0.272192	0.657141	0.414207	0.678723	0.168308	0.984403
ENSG00000161944	ASGR2	17	7004641	7019019	0.00569716	0.0137628	0.413952	0.678909	0.168188	0.984403
ENSG00000075240	GRAMD4	22	46971909	47075688	-0.113977	0.275423	-0.413826	0.679002	0.168129	0.984403
ENSG00000186350	RXRA	9	137208944	137332431	-0.0527576	0.127557	-0.413601	0.679166	0.168024	0.984403
ENSG00000100285	NEFH	22	29876219	29887379	-0.546831	1.32281	-0.413386	0.679324	0.167923	0.984403
ENSG00000172031	EPHX4	1	92495539	92529093	-9.77105	23.6417	-0.413297	0.679389	0.167881	0.984403
ENSG00000113269	RNF130	5	179338651	179499118	-0.0447919	0.108439	-0.413061	0.679562	0.167771	0.984403
ENSG00000219626	FAM228B	2	24299396	24392509	0.264941	0.641486	0.413011	0.679599	0.167748	0.984403
ENSG00000127329	PTPRB	12	70910630	71031220	211.976	513.295	0.412971	0.679628	0.167729	0.984403
ENSG00000136875	PRPF4	9	116037623	116055185	0.0469325	0.113689	0.412816	0.679741	0.167656	0.984403
ENSG00000166337	TAF10	11	6627526	6633898	0.123373	0.298872	0.412795	0.679757	0.167646	0.984403
ENSG00000154814	OXNAD1	3	16306706	16391806	-0.636619	1.54269	-0.412669	0.679849	0.167587	0.984403
ENSG00000140391	TSPAN3	15	77336359	77376326	-0.105499	0.255657	-0.412661	0.679855	0.167584	0.984403
ENSG00000165806	CASP7	10	115438942	115490662	0.0536305	0.130141	0.412096	0.680269	0.167319	0.984403
ENSG00000141542	RAB40B	17	80612849	80656604	10.1006	24.5113	0.41208	0.680281	0.167312	0.984403
ENSG00000168701	TMEM208	16	67261006	67263181	0.119346	0.289777	0.411854	0.680446	0.167206	0.984403
ENSG00000112029	FBXO5	6	153291664	153304714	0.2082	0.505563	0.411817	0.680473	0.167189	0.984403
ENSG00000152475	ZNF837	19	58878985	58892427	1.05699	2.56827	0.411558	0.680664	0.167068	0.984403
ENSG00000104805	NUCB1	19	49403307	49426629	0.00517684	0.0125853	0.411341	0.680823	0.166966	0.984403
ENSG00000111481	COPZ1	12	54694986	54745633	-0.209183	0.508835	-0.411102	0.680998	0.166854	0.984403
ENSG00000136715	SAP130	2	128698791	128785694	-0.245887	0.598351	-0.410942	0.681115	0.166779	0.984403
ENSG00000163832	ELP6	3	47537130	47555251	-8.45671	20.5862	-0.410795	0.681222	0.166711	0.984403
ENSG00000132382	MYBBP1A	17	4442192	4458926	0.220971	0.538059	0.410683	0.681305	0.166658	0.984403
ENSG00000150712	MTMR12	5	32227100	32313115	-0.738332	1.79784	-0.410678	0.681309	0.166656	0.984403
ENSG00000165055	METTL2B	7	128116783	128146656	0.190055	0.462935	0.410543	0.681408	0.166593	0.984403
ENSG00000185920	PTCH1	9	98205262	98279339	-5.26036	12.8257	-0.410143	0.681701	0.166406	0.984403
ENSG00000064933	PMS1	2	190649107	190742355	0.65762	1.6034	0.410141	0.681703	0.166405	0.984403
ENSG00000088305	DNMT3B	20	31350191	31397162	32.8082	80.0087	0.410057	0.681764	0.166366	0.984403
ENSG00000167508	MVD	16	88718343	88729569	0.145469	0.354799	0.410004	0.681803	0.166341	0.984403
ENSG00000026559	KCNG1	20	49620193	49639666	3.26052	7.95342	0.409952	0.681841	0.166317	0.984403
ENSG00000075856	SART3	12	108916357	108955176	12.9866	31.6811	0.409916	0.681868	0.1663	0.984403
ENSG00000137507	LRRC32	11	76368568	76381791	1.58361	3.86565	0.409663	0.682053	0.166182	0.984403
ENSG00000007255	TRAPPC6A	19	45666186	45681495	-0.166198	0.405769	-0.409588	0.682108	0.166147	0.984403
ENSG00000179088	C12orf42	12	103631369	103889749	1.0189	2.48807	0.409515	0.682161	0.166113	0.984403
ENSG00000178175	ZNF366	5	71738479	71803554	-1.36137	3.32582	-0.409333	0.682296	0.166027	0.984403
ENSG00000171858	RPS21	20	60962172	60963576	-0.167954	0.410388	-0.409256	0.682352	0.165992	0.984403
ENSG00000188505	NCCRP1	19	39687601	39692524	0.111889	0.273405	0.409241	0.682363	0.165985	0.984403
ENSG00000173480	ZNF417	19	58411664	58427978	0.283623	0.693499	0.408973	0.682559	0.16586	0.984403
ENSG00000170423	KRT78	12	53231588	53242876	0.170231	0.416246	0.408968	0.682563	0.165857	0.984403
ENSG00000169914	OTUD3	1	20209006	20239438	-0.433885	1.0612	-0.408861	0.682642	0.165807	0.984403
ENSG00000024526	DEPDC1	1	68939835	68962904	0.867819	2.12359	0.408657	0.682792	0.165712	0.984403
ENSG00000142875	PRKACB	1	84543745	84704181	2.24868	5.50322	0.408612	0.682824	0.165691	0.984403
ENSG00000124641	MED20	6	41873092	41888877	0.349478	0.855457	0.408527	0.682887	0.165651	0.984403
ENSG00000129538	RNASE1	14	21269387	21271437	0.00333715	0.00817165	0.408381	0.682994	0.165583	0.984403
ENSG00000168038	ULK4	3	41288090	42003922	0.27503	0.673781	0.408189	0.683135	0.165493	0.984403
ENSG00000172197	MBOAT1	6	20100935	20212670	-0.955512	2.34283	-0.407845	0.683388	0.165333	0.984403
ENSG00000114124	GRK7	3	141496990	141537332	-0.490852	1.20369	-0.407788	0.683429	0.165306	0.984403
ENSG00000136895	GARNL3	9	129986544	130155939	44355.4	108785	0.407734	0.683469	0.165281	0.984403
ENSG00000170876	TMEM43	3	14166440	14185179	-0.592643	1.45359	-0.40771	0.683486	0.16527	0.984403
ENSG00000105131	EPHX3	19	15337730	15344246	12.7409	31.2588	0.407595	0.683571	0.165216	0.984403
ENSG00000162399	BSND	1	55464606	55476556	0.188461	0.462496	0.407486	0.683651	0.165165	0.984403
ENSG00000220201	ZGLP1	19	10415479	10420556	2.04851	5.02812	0.407411	0.683706	0.165131	0.984403
ENSG00000150281	CTF1	16	30907928	30914881	5.34172	13.1151	0.407296	0.68379	0.165077	0.984403
ENSG00000168256	NKIRAS2	17	40163400	40177659	68.6083	168.469	0.407247	0.683827	0.165054	0.984403
ENSG00000135835	KIAA1614	1	180882290	180920750	0.841771	2.06739	0.407166	0.683886	0.165016	0.984403
ENSG00000130560	UBAC1	9	138824815	138853226	0.0639829	0.157196	0.407025	0.683989	0.164951	0.984403
ENSG00000135631	RAB11FIP5	2	73300510	73383849	0.172783	0.424606	0.406925	0.684063	0.164904	0.984403
ENSG00000204954	C12orf73	12	104343980	104359486	2.1235	5.21938	0.406849	0.684119	0.164868	0.984403
ENSG00000105701	FKBP8	19	18642561	18654887	-0.0002686	0.00066067	-0.406506	0.684371	0.164709	0.984403
ENSG00000124216	SNAI1	20	48599536	48605423	0.221118	0.544142	0.40636	0.684478	0.16464	0.984403
ENSG00000184305	CCSER1	4	91048686	92523064	-15.3624	37.8144	-0.406257	0.684554	0.164592	0.984403
ENSG00000197837	HIST4H4	12	14920933	14924065	1.20965	2.97783	0.40622	0.684581	0.164575	0.984403
ENSG00000157823	AP3S2	15	90373831	90437574	0.00899033	0.0221423	0.406025	0.684724	0.164484	0.984403
ENSG00000167333	TRIM68	11	4619902	4629489	0.867788	2.1373	0.406021	0.684727	0.164482	0.984403
ENSG00000134278	SPIRE1	18	12446511	12658133	6.84654	16.8727	0.405777	0.684907	0.164369	0.984403
ENSG00000175193	PARL	3	183547173	183602721	-0.0156996	0.0386929	-0.40575	0.684927	0.164356	0.984403
ENSG00000143552	NUP210L	1	153965161	154127592	-5.26435	12.9784	-0.405624	0.685019	0.164297	0.984403
ENSG00000166685	COG1	17	71189129	71204646	-0.174701	0.430814	-0.405515	0.685099	0.164246	0.984403
ENSG00000179111	HES7	17	8023908	8027410	-10.2221	25.2141	-0.405411	0.685176	0.164198	0.984403
ENSG00000100836	PABPN1	14	23790498	23795394	0.202196	0.498829	0.405342	0.685226	0.164166	0.984403
ENSG00000138439	FAM117B	2	203499901	203634480	0.143904	0.355022	0.405337	0.68523	0.164164	0.984403
ENSG00000143507	DUSP10	1	221874766	221915518	0.864849	2.13412	0.405249	0.685294	0.164123	0.984403
ENSG00000100596	SPTLC2	14	77972340	78083116	0.0179597	0.0443234	0.405196	0.685333	0.164098	0.984403
ENSG00000143811	PYCR2	1	226107578	226111978	0.502934	1.24176	0.405017	0.685465	0.164014	0.984403
ENSG00000139842	CUL4A	13	113862552	113919399	5.37119	13.264	0.404946	0.685517	0.163982	0.984403
ENSG00000168610	STAT3	17	40465342	40540586	33.2139	82.0209	0.404944	0.685519	0.163981	0.984403
ENSG00000168952	STXBP6	14	25278862	25519503	-14.5704	35.9952	-0.404789	0.685633	0.163909	0.984403
ENSG00000173145	NOC3L	10	96075004	96122716	-0.402308	0.993873	-0.404788	0.685633	0.163908	0.984403
ENSG00000165494	PCF11	11	82868030	82898493	-0.908439	2.246	-0.404471	0.685867	0.16376	0.984403
ENSG00000119950	MXI1	10	111967363	112047123	0.0121269	0.0299919	0.40434	0.685963	0.1637	0.984403
ENSG00000105717	PBX4	19	19672522	19729725	-1.96252	4.8555	-0.404185	0.686076	0.163628	0.984403
ENSG00000105509	HAS1	19	52216365	52227247	-0.132216	0.327206	-0.404075	0.686157	0.163576	0.984403
ENSG00000112787	FBRSL1	12	133066137	133161774	0.0656644	0.162586	0.403875	0.686305	0.163483	0.984403
ENSG00000164251	F2RL1	5	76114758	76131140	-0.0281202	0.069627	-0.40387	0.686309	0.163481	0.984403
ENSG00000142102	ATHL1	11	289135	296107	0.00400561	0.00992917	0.403418	0.686641	0.163271	0.984403
ENSG00000108559	NUP88	17	5264258	5323480	0.15469	0.383552	0.403308	0.686722	0.163219	0.984403
ENSG00000138448	ITGAV	2	187454792	187545628	-2.43194	6.0301	-0.4033	0.686728	0.163215	0.984403
ENSG00000119509	INVS	9	102861538	103063282	0.198123	0.491385	0.403192	0.686807	0.163165	0.984403
ENSG00000143297	FCRL5	1	157483167	157522310	-0.0426629	0.105822	-0.403157	0.686832	0.163149	0.984403
ENSG00000092871	RFFL	17	33333009	33416338	0.0633662	0.157224	0.40303	0.686926	0.16309	0.984403
ENSG00000102886	GDPD3	16	30116131	30125177	0.0676574	0.167894	0.402977	0.686965	0.163065	0.984403
ENSG00000166949	SMAD3	15	67356101	67487533	0.151506	0.376279	0.402644	0.68721	0.16291	0.984403
ENSG00000149809	TM7SF2	11	64879317	64883856	1.37526	3.41665	0.402518	0.687303	0.162852	0.984403
ENSG00000125885	MCM8	20	5931298	5975852	0.152044	0.377765	0.402482	0.687329	0.162835	0.984403
ENSG00000049618	ARID1B	6	157099063	157531913	49.5693	123.182	0.402409	0.687383	0.162801	0.984403
ENSG00000070831	CDC42	1	22379120	22419437	-0.0093489	0.0232338	-0.402385	0.687401	0.16279	0.984403
ENSG00000085999	RAD54L	1	46713360	46744145	0.289402	0.719381	0.402293	0.687469	0.162747	0.984403
ENSG00000101470	TNNC2	20	44451853	44462384	0.00387734	0.00963899	0.402256	0.687496	0.16273	0.984403
ENSG00000164951	PDP1	8	94870035	94938294	59.2468	147.312	0.402185	0.687548	0.162697	0.984403
ENSG00000137414	FAM8A1	6	17600586	17611950	0.0468198	0.116449	0.402064	0.687637	0.162641	0.984403
ENSG00000172922	RNASEH2C	11	65482367	65488418	-0.0300452	0.0747643	-0.401866	0.687783	0.162549	0.984403
ENSG00000182566	CLEC4G	19	7793843	7798792	-2.87151	7.14594	-0.401838	0.687804	0.162536	0.984403
ENSG00000084676	NCOA1	2	24714783	24993571	0.106392	0.264774	0.401822	0.687815	0.162528	0.984403
ENSG00000134548	C12orf39	12	21679241	21690311	0.557221	1.38698	0.401752	0.687867	0.162496	0.984403
ENSG00000135870	RC3H1	1	173900352	173991435	0.53719	1.33738	0.401674	0.687924	0.16246	0.984403
ENSG00000198035	AGAP9	10	48189612	48237508	-1.81714	4.52401	-0.401664	0.687931	0.162455	0.984403
ENSG00000157890	MEGF11	15	66187417	66546085	4.4875	11.1725	0.401657	0.687937	0.162452	0.984403
ENSG00000144645	OSBPL10	3	31699382	32119072	-4.76337	11.8601	-0.401629	0.687957	0.162439	0.984403
ENSG00000106714	CNTNAP3	9	39072764	39288312	0.107078	0.266621	0.401611	0.687971	0.16243	0.984403
ENSG00000078237	C12orf5	12	4430371	4462338	0.0919009	0.228861	0.401558	0.68801	0.162406	0.984403
ENSG00000205659	LIN52	14	74551499	74667936	-0.152674	0.380441	-0.401309	0.688193	0.16229	0.984439
ENSG00000173614	NMNAT1	1	10003486	10045559	-0.53318	1.32935	-0.401083	0.688359	0.162185	0.984439
ENSG00000090863	GLG1	16	74485856	74641012	0.0327189	0.0815819	0.401056	0.688379	0.162172	0.984439
ENSG00000167851	CD300A	17	72462555	72480933	0.006923	0.0172625	0.401042	0.688389	0.162166	0.984439
ENSG00000169756	LIMS1	2	109150857	109303702	-0.180264	0.449801	-0.400765	0.688593	0.162037	0.984604
ENSG00000103479	RBL2	16	53467889	53525561	0.0130355	0.0325504	0.400472	0.688809	0.161901	0.984608
ENSG00000095321	CRAT	9	131857089	131873468	-0.0410058	0.102424	-0.400354	0.688896	0.161846	0.984608
ENSG00000175482	POLD4	11	67118248	67124443	0.0918822	0.2296	0.400184	0.689021	0.161767	0.984608
ENSG00000104228	TRIM35	8	27142404	27168836	0.322464	0.80585	0.400154	0.689043	0.161754	0.984608
ENSG00000108469	RECQL5	17	73622925	73663269	0.649487	1.62384	0.39997	0.689179	0.161668	0.984608
ENSG00000107679	PLEKHA1	10	124134212	124191867	0.131872	0.329707	0.399968	0.68918	0.161667	0.984608
ENSG00000130529	TRPM4	19	49660998	49715093	-0.251711	0.629407	-0.399918	0.689217	0.161644	0.984608
ENSG00000171103	TRMT61B	2	29072687	29093167	0.190131	0.475752	0.399643	0.68942	0.161516	0.984771
ENSG00000257599	OVCH1-AS1	12	29542227	29640421	0.257523	0.644862	0.399347	0.689638	0.161379	0.984781
ENSG00000175634	RPS6KB2	11	67195931	67202872	0.069914	0.175087	0.39931	0.689665	0.161362	0.984781
ENSG00000143252	SDHC	1	161284047	161332984	-1.67024	4.18595	-0.399011	0.689885	0.161223	0.984781
ENSG00000107223	EDF1	9	139756571	139760738	-0.0350472	0.0878894	-0.398765	0.690066	0.161109	0.984781
ENSG00000183605	SFXN4	10	120900279	120925179	0.0287828	0.0721909	0.398705	0.690111	0.161081	0.984781
ENSG00000197580	BCO2	11	112046190	112095422	0.540322	1.35529	0.398677	0.690131	0.161068	0.984781
ENSG00000119669	IRF2BPL	14	77490888	77495034	-0.065912	0.165354	-0.398612	0.690179	0.161038	0.984781
ENSG00000100528	CNIH1	14	54893654	54908149	0.104172	0.261355	0.398583	0.690201	0.161025	0.984781
ENSG00000134146	DPH6	15	35509546	35838394	5.83174	14.6402	0.398339	0.69038	0.160912	0.984781
ENSG00000130669	PAK4	19	39616410	39673456	-0.18669	0.46868	-0.398331	0.690386	0.160908	0.984781
ENSG00000137210	TMEM14B	6	10747992	10852986	-1.60737	4.03578	-0.39828	0.690424	0.160884	0.984781
ENSG00000174099	MSRB3	12	65672423	65882024	-26.8304	67.3811	-0.398189	0.690491	0.160842	0.984781
ENSG00000136856	SLC2A8	9	130159421	130170703	0.100456	0.252445	0.397934	0.690679	0.160724	0.984878
ENSG00000115750	TAF1B	2	9983483	10074545	0.0938809	0.235967	0.397856	0.690736	0.160688	0.984878
ENSG00000148950	IMMP1L	11	31453948	31531192	-4.60351	11.5898	-0.397205	0.691216	0.160386	0.985139
ENSG00000111669	TPI1	12	6976283	6980112	0.0108585	0.0273384	0.397189	0.691228	0.160379	0.985139
ENSG00000141219	C17orf80	17	71228372	71245091	0.122999	0.309675	0.397187	0.69123	0.160378	0.985139
ENSG00000162852	CNST	1	246729746	246831886	1.14552	2.88467	0.397106	0.691289	0.16034	0.985139
ENSG00000178188	SH2B1	16	28857921	28885526	-0.175055	0.441061	-0.396896	0.691444	0.160243	0.985139
ENSG00000152433	ZNF547	19	57874845	57890933	-8.3945	21.1612	-0.396694	0.691593	0.160149	0.985139
ENSG00000125821	DTD1	20	18568537	18744561	0.283363	0.714436	0.396625	0.691644	0.160117	0.985139
ENSG00000116754	SRSF11	1	70671365	70718735	-0.114214	0.288059	-0.396493	0.691741	0.160056	0.985139
ENSG00000109861	CTSC	11	88026760	88070955	0.00866938	0.0218825	0.396179	0.691973	0.159911	0.985139
ENSG00000110987	BCL7A	12	122457328	122499948	-0.960662	2.42575	-0.396027	0.692085	0.159841	0.985139
ENSG00000196644	GPR89C	1	145883868	145924373	28.3739	71.6674	0.395911	0.692171	0.159787	0.985139
ENSG00000183747	ACSM2A	16	20462783	20498991	-1.4691	3.7111	-0.395867	0.692204	0.159766	0.985139
ENSG00000181016	LSMEM1	7	112120908	112131117	0.0370969	0.09372	0.395826	0.692233	0.159748	0.985139
ENSG00000229453	SPINK8	3	48348336	48369831	0.0842817	0.212964	0.395756	0.692285	0.159715	0.985139
ENSG00000166246	C16orf71	16	4784273	4799397	-2.75459	6.96344	-0.395579	0.692416	0.159633	0.985139
ENSG00000145945	FAM50B	6	3849620	3851551	5.25204	13.277	0.395575	0.692419	0.159631	0.985139
ENSG00000167414	GNG8	19	47137333	47137942	0.381573	0.965174	0.395341	0.692591	0.159523	0.985139
ENSG00000235098	ANKRD65	1	1353800	1357149	-1.94164	4.91255	-0.395241	0.692665	0.159477	0.985139
ENSG00000047249	ATP6V1H	8	54628117	54756118	0.741134	1.87556	0.395154	0.692729	0.159437	0.985139
ENSG00000174720	LARP7	4	113558120	113578748	-0.813005	2.05769	-0.395105	0.692765	0.159414	0.985139
ENSG00000091106	NLRC4	2	32449522	32490923	-0.0080565	0.0203919	-0.395082	0.692783	0.159403	0.985139
ENSG00000050327	ARHGEF5	7	144052381	144077725	0.802017	2.03247	0.394602	0.693137	0.159181	0.985411
ENSG00000205464	ATP6AP1L	5	81575281	81682796	0.306501	0.777018	0.394459	0.693242	0.159115	0.985411
ENSG00000188322	SBK1	16	28303840	28335170	7.81555	19.8146	0.394433	0.693261	0.159103	0.985411
ENSG00000084710	EFR3B	2	25264999	25378243	7.66749	19.4438	0.394341	0.693329	0.159061	0.985411
ENSG00000055917	PUM2	2	20448452	20551995	-1.72201	4.37357	-0.393732	0.693779	0.158779	0.985412
ENSG00000132604	TERF2	16	69389464	69442474	-0.456503	1.15962	-0.393666	0.693828	0.158748	0.985412
ENSG00000164867	NOS3	7	150688083	150711676	1.27097	3.22857	0.393665	0.693829	0.158748	0.985412
ENSG00000117543	DPH5	1	101455179	101491644	2.2073	5.60722	0.393654	0.693836	0.158743	0.985412
ENSG00000164023	SGMS2	4	108745719	108836203	-13.1179	33.3473	-0.393373	0.694044	0.158613	0.985412
ENSG00000020256	ZFP64	20	50668202	50820847	1.54845	3.93806	0.393202	0.694171	0.158534	0.985412
ENSG00000133195	SLC39A11	17	70642088	71088851	2.19889	5.59234	0.393197	0.694174	0.158532	0.985412
ENSG00000145708	CRHBP	5	76248538	76276983	4.6343	11.7882	0.393131	0.694223	0.158501	0.985412
ENSG00000151849	CENPJ	13	25457171	25497018	1.02703	2.61567	0.392644	0.694583	0.158276	0.985412
ENSG00000132514	CLEC10A	17	6977856	6983626	-0.0308994	0.0787041	-0.392602	0.694613	0.158257	0.985412
ENSG00000162076	FLYWCH2	16	2933187	2949383	-0.0479431	0.122128	-0.392563	0.694642	0.158239	0.985412
ENSG00000183426	NPIPA1	16	15016659	15045915	-0.042089	0.107225	-0.392531	0.694666	0.158224	0.985412
ENSG00000229314	ORM1	9	117085336	117088755	0.00051341	0.00130802	0.392507	0.694684	0.158213	0.985412
ENSG00000167815	PRDX2	19	12907634	12912694	0.00536885	0.0136789	0.392493	0.694694	0.158206	0.985412
ENSG00000114446	IFT57	3	107879659	107941417	-2.32543	5.93155	-0.392044	0.695026	0.157999	0.985412
ENSG00000155666	KDM8	16	27214807	27233089	0.0217178	0.0554007	0.392013	0.695049	0.157985	0.985412
ENSG00000119917	IFIT3	10	91087651	91100728	0.0134374	0.0342889	0.391889	0.69514	0.157928	0.985412
ENSG00000213079	SCAF8	6	155054459	155155192	-5.42066	13.8356	-0.39179	0.695213	0.157882	0.985412
ENSG00000110497	AMBRA1	11	46417964	46615675	2.72523	6.95693	0.391728	0.695259	0.157853	0.985412
ENSG00000126215	XRCC3	14	104163946	104181841	-0.0358905	0.0916672	-0.39153	0.695406	0.157762	0.985412
ENSG00000162869	PPP1R21	2	48667737	48742525	0.0854792	0.218339	0.391498	0.695429	0.157747	0.985412
ENSG00000112031	MTRF1L	6	153308497	153323820	-0.157529	0.402419	-0.391455	0.695461	0.157727	0.985412
ENSG00000162591	MEGF6	1	3406484	3528059	0.167192	0.427168	0.391396	0.695505	0.1577	0.985412
ENSG00000272047	GTF2H5	6	158589384	158620376	0.344412	0.8802	0.391288	0.695584	0.15765	0.985412
ENSG00000198382	UVRAG	11	75526212	75854239	-0.702387	1.79561	-0.39117	0.695672	0.157596	0.985412
ENSG00000131203	IDO1	8	39759794	39785963	-0.431441	1.10454	-0.390608	0.696087	0.157336	0.985412
ENSG00000141968	VAV1	19	6772725	6857377	-0.0466746	0.119496	-0.390597	0.696095	0.157331	0.985412
ENSG00000115226	FNDC4	2	27714750	27718112	-0.756278	1.93641	-0.390556	0.696125	0.157313	0.985412
ENSG00000091583	APOH	17	64208151	64252643	-0.0060367	0.0154643	-0.390363	0.696268	0.157223	0.985412
ENSG00000134308	YWHAQ	2	9724101	9771143	-0.263353	0.675122	-0.390082	0.696476	0.157094	0.985412
ENSG00000170017	ALCAM	3	105085753	105295744	-0.452211	1.15928	-0.390081	0.696477	0.157093	0.985412
ENSG00000090060	PAPOLA	14	96967770	97033448	-0.302921	0.776794	-0.389963	0.696564	0.157039	0.985412
ENSG00000189319	FAM53B	10	126307861	126432838	0.348916	0.894751	0.389959	0.696567	0.157037	0.985412
ENSG00000106723	SPIN1	9	91003334	91093609	-10.8173	27.7435	-0.389903	0.696608	0.157011	0.985412
ENSG00000135655	USP15	12	62654119	62811211	-0.0048424	0.0124232	-0.389788	0.696693	0.156958	0.985412
ENSG00000243678	NME1-NME2	17	49230920	49249108	-0.0037002	0.0094945	-0.389715	0.696747	0.156925	0.985412
ENSG00000117020	AKT3	1	243651535	244014381	-70.8637	181.866	-0.389647	0.696798	0.156893	0.985412
ENSG00000106560	GIMAP2	7	150382785	150390729	0.0479169	0.122978	0.389638	0.696804	0.156889	0.985412
ENSG00000139116	KIF21A	12	39687030	39837192	-3.30616	8.48799	-0.38951	0.696899	0.15683	0.985412
ENSG00000133422	MORC2	22	31321117	31364284	-6.89005	17.6905	-0.389477	0.696924	0.156815	0.985412
ENSG00000120329	SLC25A2	5	140682196	140683612	-0.780505	2.00432	-0.389411	0.696972	0.156784	0.985412
ENSG00000108379	WNT3	17	44839872	44910520	-0.893464	2.29508	-0.389296	0.697057	0.156732	0.985412
ENSG00000156875	HIAT1	1	100503653	100548933	0.873255	2.24551	0.38889	0.697358	0.156544	0.985618
ENSG00000112299	VNN1	6	133002729	133035188	-0.0004088	0.00105136	-0.388851	0.697386	0.156527	0.985618
ENSG00000102898	NUTF2	16	67880635	67906470	1.4668	3.77515	0.388541	0.697616	0.156384	0.985618
ENSG00000156239	N6AMT1	21	30244513	30257693	5.73914	14.7808	0.388284	0.697806	0.156265	0.985618
ENSG00000173517	PEAK1	15	77400471	77712486	-0.214563	0.552746	-0.388176	0.697886	0.156216	0.985618
ENSG00000064199	SPA17	11	124543694	124567414	-9.92515	25.5831	-0.387957	0.698048	0.156115	0.985618
ENSG00000182636	NDN	15	23930565	23932450	0.957009	2.46685	0.387948	0.698054	0.156111	0.985618
ENSG00000197165	SULT1A2	16	28603264	28608430	0.842722	2.17265	0.387877	0.698107	0.156078	0.985618
ENSG00000107902	LHPP	10	126150403	126306457	0.114086	0.294355	0.38758	0.698327	0.155941	0.985618
ENSG00000070669	ASNS	7	97481430	97501854	-0.0911933	0.235343	-0.38749	0.698393	0.1559	0.985618
ENSG00000148985	PGAP2	11	3818954	3847601	1.02003	2.63378	0.387289	0.698543	0.155807	0.985618
ENSG00000124731	TREM1	6	41235664	41254457	-0.0015837	0.00408961	-0.387259	0.698565	0.155793	0.985618
ENSG00000120279	MYCT1	6	153019030	153045702	98.4222	254.279	0.387064	0.698709	0.155704	0.985618
ENSG00000144744	UBA3	3	69103881	69129559	0.253004	0.653837	0.386952	0.698792	0.155652	0.985618
ENSG00000161265	U2AF1L4	19	36233365	36236346	-0.0052315	0.0135208	-0.38692	0.698815	0.155638	0.985618
ENSG00000140284	SLC27A2	15	50474393	50528592	0.322257	0.833753	0.386514	0.699116	0.155451	0.985618
ENSG00000170264	FAM161A	2	62051989	62081278	3.14894	8.14739	0.386496	0.699129	0.155443	0.985618
ENSG00000175727	MLXIP	12	122516628	122631894	-0.0726478	0.188003	-0.386419	0.699187	0.155407	0.985618
ENSG00000204677	FAM153C	5	177433406	177482560	4.5689	11.8328	0.386123	0.699405	0.155271	0.985618
ENSG00000214954	LRRC69	8	92114060	92231464	-7.15377	18.5294	-0.386077	0.69944	0.15525	0.985618
ENSG00000182983	ZNF662	3	42947223	42960825	7972.68	20657.5	0.385945	0.699537	0.155189	0.985618
ENSG00000161204	ABCF3	3	183903811	183911800	-0.435483	1.12855	-0.385877	0.699588	0.155158	0.985618
ENSG00000185128	TBC1D3F	17	36283971	36294915	1.92046	4.98279	0.385419	0.699927	0.154947	0.985618
ENSG00000131355	EMR3	19	14729929	14800839	0.0081543	0.0211585	0.385392	0.699947	0.154935	0.985618
ENSG00000130812	ANGPTL6	19	10203014	10213472	2.65521	6.89252	0.38523	0.700067	0.15486	0.985618
ENSG00000255292	SDHD	11	111957627	112064528	-0.307247	0.797671	-0.385181	0.700103	0.154838	0.985618
ENSG00000204370	SDHD	11	111957497	111990353	-0.307247	0.797671	-0.385181	0.700103	0.154838	0.985618
ENSG00000103024	NME3	16	1820287	1821731	1.23093	3.19594	0.385153	0.700124	0.154825	0.985618
ENSG00000146904	EPHA1	7	143087382	143105985	0.135808	0.352685	0.385069	0.700186	0.154786	0.985618
ENSG00000107890	ANKRD26	10	27280843	27389421	-4.14779	10.7724	-0.38504	0.700208	0.154773	0.985618
ENSG00000090382	LYZ	12	69742121	69748014	-2.07e-05	5.37e-05	-0.384904	0.700309	0.15471	0.985618
ENSG00000124224	PPP4R1L	20	56806188	56884495	0.915627	2.38023	0.38468	0.700474	0.154608	0.985618
ENSG00000174796	THAP6	4	76439156	76475683	-31.1208	80.9066	-0.384651	0.700496	0.154595	0.985618
ENSG00000065427	KARS	16	75661622	75682541	1.2029	3.12806	0.384552	0.700569	0.154549	0.985618
ENSG00000183765	CHEK2	22	29083731	29138410	-0.897921	2.33518	-0.384518	0.700594	0.154533	0.985618
ENSG00000091972	CD200	3	112051194	112081659	0.963968	2.50713	0.384491	0.700615	0.154521	0.985618
ENSG00000205220	PSMB10	16	67968405	67970990	0.0442308	0.115064	0.384402	0.700681	0.15448	0.985618
ENSG00000187801	ZFP69B	1	40915774	40929390	-0.370404	0.963625	-0.384386	0.700692	0.154473	0.985618
ENSG00000148834	GSTO1	10	105995114	106027217	-0.0033417	0.008695	-0.384328	0.700735	0.154446	0.985618
ENSG00000054267	ARID4B	1	235294949	235491534	0.391136	1.01778	0.384303	0.700754	0.154434	0.985618
ENSG00000214944	ARHGEF28	5	72921983	73237818	-9.52343	24.8029	-0.383965	0.701005	0.154279	0.985846
ENSG00000127989	MTERF	7	91321323	91510034	9.12157	23.7716	0.383716	0.701189	0.154165	0.98598
ENSG00000131019	ULBP3	6	150384286	150390231	3.44581	8.98838	0.383362	0.701451	0.154002	0.986082
ENSG00000139351	SYCP3	12	102122426	102133250	-0.106563	0.277997	-0.383326	0.701478	0.153986	0.986082
ENSG00000102580	DNAJC3	13	96329393	96447243	-0.0670713	0.17505	-0.383154	0.701605	0.153907	0.986082
ENSG00000142002	DPP9	19	4675236	4724685	-0.219929	0.574251	-0.382984	0.701732	0.153829	0.986082
ENSG00000161664	ASB16	17	42247815	42256451	-0.282371	0.737347	-0.382955	0.701753	0.153815	0.986082
ENSG00000163053	SLC16A14	2	230899698	230933715	-17.0875	44.7075	-0.382207	0.702308	0.153473	0.986082
ENSG00000076924	XAB2	19	7684411	7694451	0.0180382	0.0471971	0.382188	0.702322	0.153464	0.986082
ENSG00000142409	ZNF787	19	56598732	56632649	-0.103007	0.269654	-0.381996	0.702464	0.153376	0.986082
ENSG00000157181	C1orf27	1	186344890	186390510	-1.02303	2.67819	-0.381984	0.702473	0.15337	0.986082
ENSG00000141985	SH3GL1	19	4360367	4400544	-0.0909933	0.238219	-0.381974	0.702481	0.153365	0.986082
ENSG00000214655	ZSWIM8	10	75545340	75561551	0.0480896	0.125924	0.381895	0.702539	0.153329	0.986082
ENSG00000160072	ATAD3B	1	1407143	1433228	0.41309	1.08205	0.381767	0.702634	0.153271	0.986082
ENSG00000117036	ETV3	1	157090983	157108266	1.63245	4.27715	0.381668	0.702708	0.153225	0.986082
ENSG00000171425	ZNF581	19	56146825	56156988	-0.696393	1.82544	-0.381494	0.702837	0.153146	0.986082
ENSG00000105619	TFPT	19	54610320	54619055	0.0492088	0.12899	0.381493	0.702837	0.153145	0.986082
ENSG00000128881	TTBK2	15	43030932	43213007	3.34059	8.75791	0.381437	0.702879	0.153119	0.986082
ENSG00000136504	KAT7	17	47865917	47906458	-22.9887	60.2742	-0.381402	0.702905	0.153103	0.986082
ENSG00000125651	GTF2F1	19	6379580	6393992	-0.188762	0.49498	-0.381354	0.702941	0.153081	0.986082
ENSG00000185198	PRSS57	19	685521	695460	0.0253294	0.0664619	0.381111	0.703121	0.15297	0.986082
ENSG00000173456	RNF26	11	119205237	119208023	-0.153664	0.403229	-0.381083	0.703142	0.152957	0.986082
ENSG00000103647	CORO2B	15	68871308	69020145	2.61821	6.87122	0.38104	0.703174	0.152937	0.986082
ENSG00000136167	LCP1	13	46700055	46786006	0.0130972	0.0343809	0.380945	0.703244	0.152894	0.986082
ENSG00000065615	CYB5R4	6	84569362	84677143	0.0318468	0.0836171	0.380865	0.703304	0.152857	0.986082
ENSG00000116750	UCHL5	1	192981380	193029237	-2.09254	5.49924	-0.380514	0.703564	0.152697	0.986299
ENSG00000184939	ZFP90	16	68563993	68609975	-0.0762519	0.200529	-0.380254	0.703757	0.152577	0.986299
ENSG00000050393	MCUR1	6	13786789	13814800	0.545087	1.43419	0.380068	0.703895	0.152492	0.986299
ENSG00000213714	FAM209B	20	55108302	55111576	0.00744541	0.0196108	0.379659	0.704199	0.152305	0.986299
ENSG00000092203	TOX4	14	21944756	21967319	0.0317247	0.0836069	0.37945	0.704353	0.152209	0.986299
ENSG00000132256	TRIM5	11	5684425	5959849	-0.139696	0.368585	-0.379007	0.704683	0.152006	0.986299
ENSG00000133216	EPHB2	1	23037332	23241818	-5.20879	13.7461	-0.378927	0.704742	0.15197	0.986299
ENSG00000225921	NOL7	6	13615559	13632971	0.853398	2.25221	0.378916	0.70475	0.151965	0.986299
ENSG00000162482	AKR7A3	1	19609052	19615744	22.4448	59.248	0.378828	0.704816	0.151924	0.986299
ENSG00000150907	FOXO1	13	41129804	41240734	-0.496514	1.3108	-0.378789	0.704845	0.151906	0.986299
ENSG00000146425	DYNLT1	6	159057506	159065771	-0.0100313	0.026483	-0.378783	0.704849	0.151904	0.986299
ENSG00000119383	PPP2R4	9	131873229	131911225	-0.0567719	0.149888	-0.378762	0.704864	0.151894	0.986299
ENSG00000131378	RFTN1	3	16355081	16555533	0.0483075	0.127542	0.378757	0.704868	0.151892	0.986299
ENSG00000133612	AGAP3	7	150782918	150841523	1.77706	4.69677	0.378358	0.705165	0.151709	0.986299
ENSG00000112855	HARS2	5	140071011	140078889	-0.386447	1.022	-0.378128	0.705335	0.151604	0.986299
ENSG00000204839	MROH6	8	144648357	144655141	-0.0063872	0.0168936	-0.378084	0.705368	0.151584	0.986299
ENSG00000140265	ZSCAN29	15	43650370	43663223	0.306499	0.810672	0.37808	0.705371	0.151582	0.986299
ENSG00000135447	PPP1R1A	12	54969171	54982443	0.6237	1.64969	0.378071	0.705378	0.151578	0.986299
ENSG00000111011	RSRC2	12	122989190	123011547	0.188859	0.499559	0.378052	0.705392	0.15157	0.986299
ENSG00000167747	C19orf48	19	51300961	51308186	0.057353	0.151759	0.37792	0.70549	0.151509	0.986299
ENSG00000263812	LINC00908	18	74240612	74322925	1.98994	5.26771	0.377763	0.705607	0.151437	0.986299
ENSG00000112640	PPP2R5D	6	42952237	42980080	-0.222254	0.588683	-0.377545	0.705768	0.151338	0.986299
ENSG00000165730	STOX1	10	70587298	70655188	1.90898	5.05676	0.37751	0.705795	0.151321	0.986299
ENSG00000177025	C19orf18	19	58469805	58485902	0.651849	1.72678	0.377494	0.705806	0.151314	0.986299
ENSG00000114416	FXR1	3	180585929	180700541	-3.0193	8.00539	-0.377159	0.706056	0.151161	0.986299
ENSG00000165905	GYLTL1B	11	45943172	45950647	-0.496843	1.31783	-0.377016	0.706161	0.151096	0.986299
ENSG00000129467	ADCY4	14	24787555	24804299	-0.3069	0.81412	-0.376972	0.706195	0.151076	0.986299
ENSG00000213398	LCAT	16	67973653	67978034	1.02542	2.72023	0.376961	0.706202	0.151071	0.986299
ENSG00000183826	BTBD9	6	38136227	38607924	0.553819	1.46937	0.37691	0.70624	0.151047	0.986299
ENSG00000127252	HRASLS	3	192958914	192995527	1.55076	4.11566	0.376795	0.706326	0.150995	0.986299
ENSG00000065548	ZC3H15	2	187350883	187374090	0.610841	1.62169	0.376669	0.706419	0.150937	0.986299
ENSG00000010361	FUZ	19	50310126	50320633	0.0800204	0.212489	0.376585	0.706482	0.150899	0.986299
ENSG00000137161	CNPY3	6	42896938	42907025	0.0152452	0.0404981	0.376443	0.706587	0.150834	0.986299
ENSG00000099917	MED15	22	20850200	20941919	0.0159901	0.0425056	0.376187	0.706778	0.150717	0.986299
ENSG00000164604	GPR85	7	112718386	112727833	-2.91196	7.74102	-0.376172	0.706789	0.15071	0.986299
ENSG00000153815	CMIP	16	81478775	81745367	-0.643762	1.71228	-0.375968	0.70694	0.150617	0.986299
ENSG00000173457	PPP1R14B	11	64011956	64014413	0.0778479	0.207125	0.37585	0.707028	0.150563	0.986299
ENSG00000086065	CHMP5	9	33264940	33281977	1.26964	3.37854	0.375795	0.70707	0.150538	0.986299
ENSG00000271605	MILR1	17	62461569	62464760	0.00689718	0.0183569	0.375726	0.70712	0.150507	0.986299
ENSG00000042445	RETSAT	2	85569211	85581743	-0.246808	0.656964	-0.37568	0.707155	0.150485	0.986299
ENSG00000181035	SLC25A42	19	19174808	19223697	0.541987	1.44346	0.375478	0.707305	0.150393	0.986299
ENSG00000105486	LIG1	19	48618702	48673860	-0.335208	0.892914	-0.375409	0.707356	0.150362	0.986299
ENSG00000213762	ZNF134	19	58125601	58134724	1.35656	3.61422	0.37534	0.707407	0.15033	0.986299
ENSG00000135469	COQ10A	12	56660642	56664750	0.25552	0.681288	0.375055	0.70762	0.1502	0.986299
ENSG00000197557	TTC30A	2	178477720	178483694	-45.4948	121.305	-0.375043	0.707628	0.150195	0.986299
ENSG00000167770	OTUB1	11	63753325	63769283	0.86222	2.29964	0.374938	0.707707	0.150147	0.986299
ENSG00000109466	KLHL2	4	166128770	166244308	0.0215386	0.0574624	0.374829	0.707788	0.150097	0.986299
ENSG00000040633	PHF23	17	7138347	7143041	1.86071	4.96616	0.374678	0.7079	0.150028	0.986299
ENSG00000184384	MAML2	11	95709762	96076344	1.96134	5.24	0.374303	0.708179	0.149857	0.986299
ENSG00000093134	VNN3	6	133043926	133055904	-0.0026345	0.00703872	-0.374288	0.70819	0.14985	0.986299
ENSG00000160229	ZNF66	19	20959110	20991922	-1.09336	2.92197	-0.374188	0.708265	0.149804	0.986299
ENSG00000111817	DSE	6	116575336	116762424	0.0539238	0.144125	0.374147	0.708295	0.149786	0.986299
ENSG00000023902	PLEKHO1	1	150121373	150136916	0.069168	0.184878	0.374128	0.708309	0.149777	0.986299
ENSG00000105662	CRTC1	19	18794487	18893004	0.634555	1.69615	0.374116	0.708318	0.149772	0.986299
ENSG00000204160	ZDHHC18	1	27153201	27184093	0.00314145	0.00840125	0.373926	0.708459	0.149685	0.986299
ENSG00000104524	PYCRL	8	144686083	144691943	1.38496	3.70494	0.373813	0.708544	0.149633	0.986299
ENSG00000134909	ARHGAP32	11	128834955	129149219	129.907	347.589	0.373737	0.7086	0.149599	0.986299
ENSG00000241043	GVQW1	9	32566787	32568619	-0.154755	0.41411	-0.373706	0.708623	0.149585	0.986299
ENSG00000123268	ATF1	12	51157493	51214905	0.0724186	0.193862	0.373558	0.708733	0.149517	0.986299
ENSG00000119147	C2orf40	2	106679702	106694615	-10.9931	29.4501	-0.373277	0.708942	0.149389	0.986299
ENSG00000257017	HP	16	72088491	72094954	-0.0061574	0.016505	-0.373061	0.709103	0.149291	0.986299
ENSG00000160703	NLRX1	11	119037277	119054725	0.0224338	0.0601554	0.372931	0.7092	0.149231	0.986299
ENSG00000132561	MATN2	8	98881068	99048944	2.09847	5.62739	0.372902	0.709221	0.149218	0.986299
ENSG00000174100	MRPL45	17	36452989	36479101	-0.44894	1.20503	-0.372557	0.709479	0.149061	0.986299
ENSG00000140479	PCSK6	15	101840818	102065405	0.303147	0.813701	0.372554	0.709481	0.149059	0.986299
ENSG00000104331	IMPAD1	8	57870492	57906403	-2.41912	6.49336	-0.372553	0.709481	0.149059	0.986299
ENSG00000153339	TRAPPC8	18	29409136	29533099	3.30965	8.88575	0.372468	0.709545	0.14902	0.986299
ENSG00000118276	B4GALT6	18	29202210	29265799	-1.15056	3.08933	-0.372431	0.709572	0.149003	0.986299
ENSG00000063854	HAGH	16	1845621	1877195	-0.0165027	0.0443327	-0.372247	0.709709	0.14892	0.986299
ENSG00000128699	ORMDL1	2	190635049	190649097	-0.0575441	0.154607	-0.372195	0.709748	0.148896	0.986299
ENSG00000142546	NOSIP	19	50058968	50093519	0.0166268	0.0446891	0.372055	0.709852	0.148832	0.986299
ENSG00000146247	PHIP	6	79645584	79787953	-1.27575	3.42897	-0.372051	0.709855	0.14883	0.986299
ENSG00000179295	PTPN11	12	112856155	112947717	0.7385	1.9863	0.371796	0.710045	0.148714	0.986404
ENSG00000112293	GPLD1	6	24424793	24495433	1.73006	4.65826	0.371396	0.710343	0.148532	0.986404
ENSG00000168612	ZSWIM1	20	44509866	44513905	0.170105	0.45805	0.371368	0.710364	0.148519	0.986404
ENSG00000100450	GZMH	14	25075686	25078905	0.0017063	0.00459478	0.371356	0.710373	0.148514	0.986404
ENSG00000163539	CLASP2	3	33537737	33759848	-120.292	323.929	-0.371354	0.710374	0.148513	0.986404
ENSG00000119321	FKBP15	9	115923286	115983641	-0.0196482	0.0529926	-0.370773	0.710807	0.148248	0.986762
ENSG00000112812	PRSS16	6	27215480	27224403	1.04058	2.8097	0.370354	0.711118	0.148058	0.986762
ENSG00000127445	PIN1	19	9945933	9960358	-2.0236	5.46481	-0.370296	0.711162	0.148031	0.986762
ENSG00000145354	CISD2	4	103790135	103810399	0.051209	0.138307	0.370255	0.711193	0.148013	0.986762
ENSG00000081803	CADPS2	7	121958481	122526813	16.5536	44.7326	0.370057	0.71134	0.147923	0.986762
ENSG00000133606	MKRN1	7	140152840	140179369	0.00629385	0.017011	0.369986	0.711393	0.147891	0.986762
ENSG00000215529	EFCAB8	20	31446729	31549006	0.364423	0.984972	0.369983	0.711395	0.147889	0.986762
ENSG00000105443	CYTH2	19	48972289	48985571	-0.171978	0.465424	-0.369507	0.71175	0.147673	0.986762
ENSG00000105612	DNASE2	19	12986025	12992282	0.031351	0.0848827	0.369345	0.711871	0.147599	0.986762
ENSG00000064999	ANKS1A	6	34857042	35059179	3.02393	8.18827	0.3693	0.711904	0.147579	0.986762
ENSG00000123838	C4BPA	1	207277607	207318317	0.0168857	0.0457296	0.36925	0.711941	0.147556	0.986762
ENSG00000197345	MRPL21	11	68658744	68671303	-0.0249779	0.0676578	-0.369179	0.711994	0.147524	0.986762
ENSG00000178982	EIF3K	19	39109735	39127595	-0.244196	0.661768	-0.369005	0.712124	0.147444	0.986762
ENSG00000141425	RPRD1A	18	33564350	33647539	-7.36817	19.9718	-0.368928	0.712181	0.147409	0.986762
ENSG00000144674	GOLGA4	3	37284668	37408242	2.87127	7.78434	0.368853	0.712238	0.147375	0.986762
ENSG00000174177	CTU2	16	88772871	88781794	-0.174697	0.47364	-0.368838	0.712248	0.147369	0.986762
ENSG00000105982	RNF32	7	156432975	156469824	-0.843577	2.28755	-0.368769	0.7123	0.147337	0.986762
ENSG00000112186	CAP2	6	17393447	17558023	-11.664	31.6296	-0.368767	0.712302	0.147336	0.986762
ENSG00000213240	NOTCH2NL	1	145209119	145291972	-0.0296865	0.0805077	-0.368741	0.712321	0.147324	0.986762
ENSG00000143862	ARL8A	1	202102532	202113869	0.0987916	0.268003	0.368621	0.71241	0.14727	0.986762
ENSG00000178741	COX5A	15	75212132	75230509	0.0556204	0.150972	0.368415	0.712564	0.147176	0.986823
ENSG00000138246	DNAJC13	3	132136370	132257876	-0.24116	0.65511	-0.368122	0.712783	0.147043	0.986823
ENSG00000196683	TOMM7	7	22852251	22862470	0.00487676	0.0132504	0.368047	0.712838	0.147009	0.986823
ENSG00000165028	NIPSNAP3B	9	107526438	107539738	-10.724	29.1675	-0.367668	0.713121	0.146837	0.986823
ENSG00000155592	ZKSCAN2	16	25247322	25269252	-9.12796	24.8283	-0.367643	0.713139	0.146826	0.986823
ENSG00000112333	NR2E1	6	108487262	108510013	-2.42451	6.59765	-0.367481	0.71326	0.146752	0.986823
ENSG00000184465	WDR27	6	169857307	170102159	-0.881289	2.40056	-0.367119	0.713531	0.146587	0.986823
ENSG00000132000	PODNL1	19	14042000	14064204	-225.331	613.883	-0.367059	0.713575	0.14656	0.986823
ENSG00000105971	CAV2	7	115927434	116148595	-9.99819	27.2398	-0.367043	0.713587	0.146553	0.986823
ENSG00000146733	PSPH	7	56078744	56119297	-2.96805	8.08792	-0.366973	0.713639	0.146521	0.986823
ENSG00000113643	RARS	5	167913450	167946304	-0.372613	1.01547	-0.366936	0.713667	0.146505	0.986823
ENSG00000083535	PIBF1	13	73356197	73590591	-3.62312	9.88535	-0.366514	0.713981	0.146313	0.986823
ENSG00000176945	MUC20	3	195447753	195467994	0.151926	0.414534	0.366498	0.713993	0.146306	0.986823
ENSG00000120162	MOB3B	9	27325207	27529779	2.90002	7.9152	0.366385	0.714077	0.146255	0.986823
ENSG00000130309	COLGALT1	19	17666403	17693971	-0.0081587	0.0222697	-0.366359	0.714097	0.146243	0.986823
ENSG00000125775	SDCBP2	20	1290619	1309883	-2.39982	6.55186	-0.366281	0.714155	0.146207	0.986823
ENSG00000177051	FBXO46	19	46213887	46234162	1.29338	3.53135	0.366257	0.714173	0.146196	0.986823
ENSG00000130638	ATXN10	22	46067678	46241187	0.121128	0.330937	0.366014	0.714355	0.146086	0.986823
ENSG00000189366	ALG1L	3	125648118	125655882	-0.351501	0.960425	-0.365984	0.714377	0.146073	0.986823
ENSG00000100416	TRMU	22	46726772	46753237	0.573517	1.56721	0.365947	0.714405	0.146056	0.986823
ENSG00000198231	DDX42	17	61850963	61896677	0.0422042	0.115352	0.365874	0.714459	0.146023	0.986823
ENSG00000133739	LRRCC1	8	86019382	86058311	-0.668979	1.82947	-0.365667	0.714613	0.145929	0.986823
ENSG00000127463	EMC1	1	19542158	19578046	-0.115383	0.315589	-0.365612	0.714655	0.145904	0.986823
ENSG00000205208	C4orf46	4	159587831	159593407	9.59612	26.2631	0.365384	0.714825	0.1458	0.986823
ENSG00000006607	FARP2	2	242295658	242434256	-0.332729	0.910975	-0.365245	0.714928	0.145738	0.986823
ENSG00000114388	NPRL2	3	50384761	50388522	-0.164075	0.449345	-0.365142	0.715006	0.14569	0.986823
ENSG00000104783	KCNN4	19	44270685	44285409	-0.108172	0.296323	-0.365047	0.715076	0.145648	0.986823
ENSG00000171522	PTGER4	5	40679600	40693837	0.0936905	0.256653	0.365047	0.715076	0.145648	0.986823
ENSG00000141642	ELAC1	18	48494361	48514491	-3.79205	10.4042	-0.364472	0.715506	0.145387	0.986823
ENSG00000205177	C11orf91	11	33719807	33722347	-0.82186	2.25508	-0.364448	0.715524	0.145376	0.986823
ENSG00000206549	PRSS50	3	46753605	46854064	2.25794	6.19556	0.364445	0.715526	0.145375	0.986823
ENSG00000168769	TET2	4	106067032	106200973	0.0434611	0.119289	0.364334	0.715608	0.145325	0.986823
ENSG00000184588	PDE4B	1	66258197	66840259	-0.154055	0.422994	-0.364202	0.715707	0.145265	0.986823
ENSG00000188959	C9orf152	9	112952328	112970469	2.137	5.86901	0.364117	0.715771	0.145226	0.986823
ENSG00000144535	DIS3L2	2	232825955	233209060	10.9797	30.1658	0.363978	0.715874	0.145163	0.986823
ENSG00000166321	NUDT13	10	74870217	74891586	-0.227104	0.624144	-0.363865	0.715959	0.145112	0.986823
ENSG00000198740	ZNF652	17	47366568	47439835	0.643233	1.76907	0.363599	0.716157	0.144992	0.986823
ENSG00000150681	RGS18	1	192127587	192154945	-0.0091757	0.0252413	-0.363518	0.716218	0.144955	0.986823
ENSG00000134489	HRH4	18	22040593	22059921	0.0107525	0.0295992	0.36327	0.716403	0.144842	0.986823
ENSG00000152495	CAMK4	5	110559351	110830584	-0.44714	1.23168	-0.363032	0.716581	0.144735	0.986823
ENSG00000134709	HOOK1	1	60280458	60342050	-6.75682	18.614	-0.362996	0.716608	0.144718	0.986823
ENSG00000092010	PSME1	14	24605367	24608176	-0.0135381	0.0372981	-0.362971	0.716627	0.144707	0.986823
ENSG00000101216	GMEB2	20	62218955	62258394	0.239916	0.661306	0.362791	0.716761	0.144626	0.986823
ENSG00000186575	NF2	22	29999545	30094587	-93.5343	257.902	-0.362674	0.716849	0.144573	0.986823
ENSG00000172915	NBEA	13	35516424	36247159	-37.7384	104.061	-0.362656	0.716862	0.144565	0.986823
ENSG00000012124	CD22	19	35810164	35838258	0.0551065	0.152007	0.362525	0.716959	0.144505	0.986823
ENSG00000130856	ZNF236	18	74534563	74682683	2.1234	5.86438	0.362083	0.71729	0.144305	0.986823
ENSG00000179598	PLD6	17	17104309	17109629	-0.277297	0.765992	-0.36201	0.717345	0.144272	0.986823
ENSG00000131470	PSMC3IP	17	40724333	40729849	1.02065	2.81974	0.361966	0.717377	0.144252	0.986823
ENSG00000170727	BOP1	8	145486055	145515082	1.90569	5.26593	0.36189	0.717435	0.144218	0.986823
ENSG00000095015	MAP3K1	5	56111401	56191979	0.064644	0.178675	0.361797	0.717504	0.144176	0.986823
ENSG00000100354	TNRC6B	22	40440821	40731812	-4.33167	11.9733	-0.361778	0.717518	0.144167	0.986823
ENSG00000232653	GOLGA8N	15	32885657	32896179	-0.468235	1.29457	-0.36169	0.717583	0.144128	0.986823
ENSG00000268358	EPB41L4A-AS2	5	111755280	111756310	-11.6462	32.243	-0.361202	0.717949	0.143907	0.986823
ENSG00000172748	ZNF596	8	182137	197342	4.0308	11.163	0.361086	0.718035	0.143854	0.986823
ENSG00000172992	DCAKD	17	43100708	43138473	-0.0369289	0.102329	-0.360884	0.718186	0.143763	0.986823
ENSG00000118260	CREB1	2	208394461	208468155	-0.846048	2.34458	-0.360852	0.71821	0.143749	0.986823
ENSG00000021574	SPAST	2	32288680	32382706	0.401198	1.11195	0.360807	0.718244	0.143728	0.986823
ENSG00000104635	SLC39A14	8	22224762	22291642	4.11235	11.401	0.360701	0.718323	0.14368	0.986823
ENSG00000134668	SPOCD1	1	32256023	32281652	-40.9517	113.553	-0.36064	0.718368	0.143653	0.986823
ENSG00000102970	CCL17	16	57438679	57449974	-0.0339279	0.0941231	-0.360463	0.718501	0.143573	0.986823
ENSG00000257093	KIAA1147	7	141356528	141401953	0.0864204	0.239808	0.360373	0.718568	0.143532	0.986823
ENSG00000134183	GNAT2	1	110145889	110155679	-0.84028	2.3346	-0.359924	0.718904	0.143329	0.986823
ENSG00000167286	CD3D	11	118209669	118213459	0.0680929	0.1892	0.3599	0.718922	0.143318	0.986823
ENSG00000183283	DAZAP2	12	51632076	51665146	0.0452325	0.125741	0.359728	0.719051	0.143241	0.986823
ENSG00000087274	ADD1	4	2845584	2931803	-0.173992	0.483967	-0.359511	0.719213	0.143143	0.986823
ENSG00000103067	ESRP2	16	68263014	68272005	13.9147	38.7254	0.359317	0.719358	0.143055	0.986823
ENSG00000175376	EIF1AD	11	65764016	65769647	-0.39036	1.08652	-0.359277	0.719388	0.143037	0.986823
ENSG00000133619	KRBA1	7	149411872	149431664	37.181	103.521	0.359165	0.719472	0.142986	0.986823
ENSG00000177570	SAMD12	8	119201698	119634234	5.80543	16.1709	0.359005	0.719591	0.142914	0.986823
ENSG00000136521	NDUFB5	3	179322478	179345435	-0.206057	0.574103	-0.358921	0.719654	0.142876	0.986823
ENSG00000120437	ACAT2	6	160181360	160200144	0.484219	1.34914	0.35891	0.719662	0.142871	0.986823
ENSG00000034152	MAP2K3	17	21187984	21218552	-0.0920951	0.256639	-0.358851	0.719707	0.142845	0.986823
ENSG00000171827	ZNF570	19	37958487	37976260	8.54031	23.8037	0.358781	0.719759	0.142813	0.986823
ENSG00000140853	NLRC5	16	57023397	57117443	0.00549374	0.0153135	0.358752	0.719781	0.1428	0.986823
ENSG00000043462	LCP2	5	169673241	169725231	-0.0131374	0.0366259	-0.358691	0.719826	0.142772	0.986823
ENSG00000107521	HPS1	10	100175955	100206684	-0.0064422	0.0179642	-0.358613	0.719884	0.142737	0.986823
ENSG00000136305	CIDEB	14	24774302	24780636	0.306703	0.855324	0.358581	0.719908	0.142723	0.986823
ENSG00000118596	SLC16A7	12	59989848	60176395	2.33379	6.50991	0.358499	0.71997	0.142686	0.986823
ENSG00000110367	DDX6	11	118620034	118661858	0.195705	0.545952	0.358466	0.719995	0.142671	0.986823
ENSG00000115524	SF3B1	2	198254508	198299815	0.0534179	0.149066	0.358351	0.720081	0.142619	0.986823
ENSG00000064726	BTBD1	15	83685174	83736106	0.145429	0.405972	0.358223	0.720177	0.142561	0.986823
ENSG00000118965	WDR35	2	20110021	20189892	4.99201	13.9418	0.358061	0.720298	0.142488	0.986823
ENSG00000121957	GPSM2	1	109417972	109477167	9.83648	27.4815	0.357932	0.720394	0.14243	0.986823
ENSG00000100815	TRIP11	14	92432335	92507240	0.394383	1.10339	0.357427	0.720772	0.142202	0.986823
ENSG00000070371	CLTCL1	22	19166986	19279239	-0.681857	1.90886	-0.357206	0.720938	0.142102	0.986823
ENSG00000203814	HIST2H2BF	1	149754245	149783928	-0.0300712	0.0842539	-0.356911	0.721158	0.141969	0.986823
ENSG00000243927	MRPS6	21	35445524	35515334	-0.323125	0.905691	-0.356772	0.721262	0.141907	0.986823
ENSG00000189042	ZNF567	19	37178514	37218603	2.6496	7.42671	0.356766	0.721267	0.141904	0.986823
ENSG00000109047	RCVRN	17	9799637	9808938	-0.0270288	0.075765	-0.356745	0.721283	0.141894	0.986823
ENSG00000163904	SENP2	3	185300284	185351339	3.73189	10.4615	0.356728	0.721296	0.141887	0.986823
ENSG00000163923	RPL39L	3	186838736	186898696	-4.32322	12.1196	-0.356715	0.721305	0.141881	0.986823
ENSG00000152213	ARL11	13	50202435	50208008	-0.0152344	0.0427309	-0.356518	0.721453	0.141792	0.986823
ENSG00000128185	DGCR6L	22	20301799	20307603	-0.0195527	0.0548486	-0.356486	0.721477	0.141777	0.986823
ENSG00000100359	SGSM3	22	40766595	40806293	-0.156275	0.438551	-0.356345	0.721582	0.141714	0.986823
ENSG00000183691	NOG	17	54671060	54672951	-7.9718	22.3821	-0.356168	0.721714	0.141635	0.986823
ENSG00000153253	SCN3A	2	165944032	166060577	-14.6839	41.2355	-0.356099	0.721766	0.141603	0.986823
ENSG00000168269	FOXI1	5	169532901	169536727	-4.2728	12.0017	-0.356016	0.721829	0.141566	0.986823
ENSG00000132199	ENOSF1	18	670324	712676	-0.285202	0.801307	-0.355921	0.7219	0.141523	0.986823
ENSG00000119318	RAD23B	9	110045418	110094475	0.937604	2.63565	0.355739	0.722036	0.141441	0.986823
ENSG00000161010	C5orf45	5	179261436	179289173	0.174593	0.490936	0.355634	0.722115	0.141394	0.986823
ENSG00000196547	MAN2A2	15	91445448	91465814	0.196697	0.553293	0.355504	0.722212	0.141335	0.986823
ENSG00000164405	UQCRQ	5	132202252	132203723	0.0407276	0.114568	0.355488	0.722224	0.141328	0.986823
ENSG00000070019	GUCY2C	12	14765576	14849519	19.9764	56.2332	0.355242	0.722408	0.141217	0.986823
ENSG00000187980	PLA2G2C	1	20487746	20503917	1.94025	5.46183	0.355238	0.722411	0.141216	0.986823
ENSG00000163719	MTMR14	3	9691117	9744077	0.417567	1.17557	0.355205	0.722436	0.141201	0.986823
ENSG00000205869	KRTAP5-1	11	1605572	1606513	-0.659828	1.85762	-0.355201	0.722439	0.141199	0.986823
ENSG00000186314	PRELID2	5	144851362	145214932	2.34549	6.6039	0.355167	0.722464	0.141184	0.986823
ENSG00000100726	TELO2	16	1543345	1560458	-0.0318687	0.0897614	-0.355038	0.722561	0.141125	0.986823
ENSG00000160856	FCRL3	1	157644111	157670647	-0.0191191	0.0538823	-0.354831	0.722716	0.141032	0.986823
ENSG00000104133	SPG11	15	44854894	44955876	-1.245	3.50903	-0.354799	0.72274	0.141018	0.986823
ENSG00000141971	MVB12A	19	17516531	17544533	-0.0305585	0.0861291	-0.354799	0.722741	0.141018	0.986823
ENSG00000002933	TMEM176A	7	150497491	150502208	-0.0016368	0.00461511	-0.354652	0.722851	0.140951	0.986823
ENSG00000134970	TMED7	5	114949205	114968689	0.0566312	0.159705	0.354598	0.722891	0.140927	0.986823
ENSG00000180626	ZNF594	17	5082831	5095178	2.55785	7.21481	0.354528	0.722943	0.140896	0.986823
ENSG00000188986	NELFB	9	140149625	140167998	0.0244899	0.0691104	0.354359	0.72307	0.14082	0.986823
ENSG00000124171	PARD6B	20	49348081	49373332	2.03998	5.76726	0.353718	0.723551	0.140531	0.986823
ENSG00000174151	CYB561D1	1	110036674	110045554	1.0141	2.86814	0.353576	0.723657	0.140467	0.986823
ENSG00000160948	VPS28	8	145649000	145653931	-0.004307	0.0121816	-0.353565	0.723665	0.140462	0.986823
ENSG00000165271	NOL6	9	33461439	33473928	0.0391927	0.110939	0.353281	0.723877	0.140335	0.986823
ENSG00000205057	CLLU1OS	12	92813870	92821924	0.233909	0.662168	0.353247	0.723903	0.140319	0.986823
ENSG00000179348	GATA2	3	128198270	128212028	-0.363398	1.02945	-0.353004	0.724086	0.14021	0.986823
ENSG00000113761	ZNF346	5	176449697	176508190	-0.356689	1.01047	-0.352992	0.724095	0.140205	0.986823
ENSG00000070610	GBA2	9	35736863	35749983	0.016284	0.0461352	0.352963	0.724116	0.140192	0.986823
ENSG00000170364	SETMAR	3	4344988	4359251	-13.1746	37.3485	-0.352749	0.724277	0.140095	0.986823
ENSG00000122644	ARL4A	7	12726481	12730559	0.102179	0.289711	0.352691	0.72432	0.14007	0.986823
ENSG00000109956	B3GAT1	11	134248398	134281812	-0.342262	0.970479	-0.352673	0.724334	0.140061	0.986823
ENSG00000139344	AMDHD1	12	96337071	96362370	-0.225925	0.640638	-0.352656	0.724346	0.140054	0.986823
ENSG00000176623	RMDN1	8	87480486	87526586	-0.0639009	0.181232	-0.352592	0.724394	0.140025	0.986823
ENSG00000256316	HIST1H3F	6	26250370	26250835	-1.02905	2.92158	-0.352224	0.72467	0.13986	0.986823
ENSG00000188000	OR7D2	19	9296279	9299493	-0.361476	1.02632	-0.352206	0.724684	0.139851	0.986823
ENSG00000144597	EAF1	3	15468862	15484120	0.0627671	0.178263	0.352104	0.72476	0.139806	0.986823
ENSG00000176018	LYSMD3	5	89811428	89825401	1.44424	4.10207	0.352076	0.724781	0.139793	0.986823
ENSG00000163584	RPL22L1	3	170582664	170588272	-0.212251	0.603752	-0.351553	0.725173	0.139558	0.986823
ENSG00000162383	SLC1A7	1	53552855	53608289	0.155138	0.441407	0.351462	0.725241	0.139517	0.986823
ENSG00000072864	NDE1	16	15737124	15820210	-0.0292104	0.083125	-0.351403	0.725286	0.139491	0.986823
ENSG00000151883	PARP8	5	49961733	50142356	-0.0315159	0.0897182	-0.351276	0.725381	0.139434	0.986823
ENSG00000204611	ZNF616	19	52616344	52643175	-1.24383	3.54152	-0.351212	0.725429	0.139405	0.986823
ENSG00000089486	CDIP1	16	4560676	4588829	-0.0720879	0.205277	-0.351174	0.725458	0.139388	0.986823
ENSG00000188171	ZNF626	19	20802867	20844402	1.17371	3.34306	0.35109	0.725521	0.13935	0.986823
ENSG00000072954	TMEM38A	19	16771938	16800840	-0.0604501	0.172257	-0.350929	0.725642	0.139278	0.986823
ENSG00000158805	ZNF276	16	89786808	89807311	-0.046056	0.131335	-0.350677	0.725831	0.139165	0.986823
ENSG00000095464	PDE6C	10	95372345	95425767	11.2755	32.1633	0.35057	0.725911	0.139117	0.986823
ENSG00000099330	OCEL1	19	17337013	17340028	-0.0134195	0.0382874	-0.350494	0.725968	0.139082	0.986823
ENSG00000145191	EIF2B5	3	183852826	184402546	-4.59744	13.1179	-0.35047	0.725986	0.139072	0.986823
ENSG00000138375	SMARCAL1	2	217277137	217347776	0.114385	0.326621	0.350206	0.726184	0.138953	0.986823
ENSG00000128394	APOBEC3F	22	39436609	39449915	-0.279849	0.79941	-0.35007	0.726286	0.138892	0.986823
ENSG00000170989	S1PR1	1	101702444	101707074	-0.0905267	0.258634	-0.350019	0.726325	0.138869	0.986823
ENSG00000063127	SLC6A16	19	49792895	49828482	0.345758	0.988003	0.349956	0.726372	0.138841	0.986823
ENSG00000138738	PRDM5	4	121606074	121844025	0.0835745	0.238822	0.349945	0.72638	0.138836	0.986823
ENSG00000110801	PSMD9	12	122326637	122356203	-2.21355	6.32574	-0.349927	0.726393	0.138828	0.986823
ENSG00000262874	C19orf84	19	51891543	51893828	-0.094305	0.269571	-0.349834	0.726464	0.138786	0.986823
ENSG00000197128	ZNF772	19	57978031	57988938	-1.23755	3.53801	-0.349787	0.726498	0.138765	0.986823
ENSG00000111424	VDR	12	48235320	48336831	-0.194297	0.555621	-0.349694	0.726568	0.138723	0.986823
ENSG00000055483	USP36	17	76783463	76837523	0.0239544	0.0685018	0.34969	0.726571	0.138722	0.986823
ENSG00000165914	TTC7B	14	91006932	91282823	-1.2504	3.57718	-0.34955	0.726677	0.138659	0.986823
ENSG00000026950	BTN3A1	6	26402465	26415444	0.00760008	0.0217544	0.349359	0.72682	0.138573	0.986823
ENSG00000101161	PRPF6	20	62612488	62664453	-0.239838	0.68655	-0.349338	0.726836	0.138564	0.986823
ENSG00000154165	GPR15	3	98250743	98251960	0.0111453	0.0319321	0.349032	0.727065	0.138427	0.986823
ENSG00000159915	ZNF233	19	44754318	44779470	18.1989	52.1618	0.348894	0.727169	0.138365	0.986823
ENSG00000127527	EPS15L1	19	16466050	16582896	-0.326214	0.935614	-0.348663	0.727343	0.138261	0.986823
ENSG00000156050	FAM161B	14	74398204	74417117	2.53936	7.28319	0.348661	0.727344	0.13826	0.986823
ENSG00000158517	NCF1	7	74188309	74203659	0.0468759	0.134462	0.348619	0.727375	0.138241	0.986823
ENSG00000174255	ZNF80	3	113953483	113956425	0.296277	0.849995	0.348563	0.727418	0.138216	0.986823
ENSG00000137818	RPLP1	15	69745123	69748255	-0.0023479	0.00673783	-0.348467	0.727489	0.138174	0.986823
ENSG00000187815	ZFP69	1	40942887	40962015	0.340319	0.976722	0.34843	0.727517	0.138157	0.986823
ENSG00000145491	ROPN1L	5	10441636	10472141	-19.0483	54.6691	-0.348429	0.727518	0.138156	0.986823
ENSG00000166275	C10orf32	10	104613980	104624718	0.0483139	0.138856	0.347941	0.727884	0.137938	0.986823
ENSG00000149527	PLCH2	1	2357419	2436969	-0.0478092	0.137499	-0.347707	0.72806	0.137833	0.986823
ENSG00000168781	PPIP5K1	15	43825660	43882430	-5.56265	16.0002	-0.347662	0.728094	0.137813	0.986823
ENSG00000123700	KCNJ2	17	68164814	68176189	0.0114288	0.0328977	0.347404	0.728288	0.137697	0.986823
ENSG00000126353	CCR7	17	38710021	38721724	-0.227099	0.653705	-0.347403	0.728288	0.137697	0.986823
ENSG00000065357	DGKA	12	56321103	56347811	-1.00285	2.88691	-0.347379	0.728306	0.137686	0.986823
ENSG00000121690	DEPDC7	11	33037410	33055128	0.868885	2.50236	0.347226	0.728422	0.137617	0.986823
ENSG00000137642	SORL1	11	121322912	121504402	0.00491036	0.0141442	0.347164	0.728468	0.13759	0.986823
ENSG00000140307	GTF2A2	15	59930261	59949740	0.111609	0.321626	0.347016	0.728579	0.137523	0.986823
ENSG00000170469	SPATA24	5	138732252	138739777	0.364314	1.05003	0.346956	0.728624	0.137496	0.986823
ENSG00000094804	CDC6	17	38443885	38459171	0.320941	0.925024	0.346954	0.728626	0.137495	0.986823
ENSG00000187862	TTC24	1	156549519	156556562	0.110812	0.319483	0.346849	0.728705	0.137448	0.986823
ENSG00000203907	OOEP	6	74078278	74104856	-1.82996	5.27887	-0.346659	0.728848	0.137363	0.986823
ENSG00000174196	FAM21D	10	51187938	51192032	1.22065	3.52275	0.346504	0.728964	0.137294	0.986823
ENSG00000253626	EIF5AL1	10	81272357	81276188	-2.13362	6.15866	-0.346441	0.729011	0.137266	0.986823
ENSG00000183307	CECR6	22	17597189	17602257	0.108588	0.313454	0.346425	0.729023	0.137259	0.986823
ENSG00000165282	PIGO	9	35088685	35096591	-0.354537	1.02384	-0.346282	0.729131	0.137194	0.986823
ENSG00000165633	VSTM4	10	50222290	50323554	-9.37036	27.0653	-0.346213	0.729182	0.137164	0.986823
ENSG00000119969	HELLS	10	96305547	96373662	0.91358	2.63893	0.346193	0.729197	0.137155	0.986823
ENSG00000174327	SLC16A13	17	6939394	6943440	-0.0362796	0.104801	-0.346176	0.729211	0.137147	0.986823
ENSG00000189180	ZNF33A	10	38299578	38354016	0.300941	0.869647	0.34605	0.729305	0.137091	0.986823
ENSG00000111802	TDP2	6	24650205	24667261	-0.0108851	0.0314565	-0.346038	0.729314	0.137085	0.986823
ENSG00000106028	SSBP1	7	141438121	141487722	-0.298986	0.864539	-0.345833	0.729468	0.136994	0.986823
ENSG00000196436	NPIPB15	16	74411776	74425978	1.2945	3.74382	0.34577	0.729515	0.136966	0.986823
ENSG00000204099	NEU4	2	242749920	242758739	-2.37193	6.8601	-0.345758	0.729525	0.13696	0.986823
ENSG00000101400	SNTA1	20	31995761	32031698	0.458071	1.32525	0.345648	0.729607	0.136911	0.986823
ENSG00000120334	CENPL	1	173768688	173793858	4.41148	12.778	0.345241	0.729913	0.136729	0.986843
ENSG00000213341	CHUK	10	101948055	101989376	2.03433	5.8938	0.345165	0.72997	0.136695	0.986843
ENSG00000122678	POLM	7	44111846	44122139	-0.0268809	0.0779057	-0.345044	0.730061	0.136641	0.986843
ENSG00000140986	RPL3L	16	1993975	2007607	0.164367	0.476445	0.344986	0.730105	0.136615	0.986843
ENSG00000099958	DERL3	22	24176690	24181315	0.0606568	0.175844	0.344947	0.730134	0.136598	0.986843
ENSG00000220008	LINGO3	19	2289774	2308156	0.11188	0.324463	0.344816	0.730233	0.136539	0.986843
ENSG00000174500	GCSAM	3	111839688	111852152	0.196676	0.570623	0.344668	0.730344	0.136473	0.986843
ENSG00000186281	GPAT2	2	96687694	96705199	0.158974	0.46136	0.344577	0.730412	0.136432	0.986843
ENSG00000134452	FBXO18	10	5931535	5979556	0.17025	0.494273	0.344446	0.730511	0.136373	0.986843
ENSG00000173120	KDM2A	11	66886740	67025558	0.223913	0.650213	0.344369	0.730569	0.136339	0.986843
ENSG00000107186	MPDZ	9	13105703	13279589	13.6471	39.634	0.344327	0.7306	0.13632	0.986843
ENSG00000120053	GOT1	10	101156627	101190381	0.471177	1.36924	0.344115	0.73076	0.136225	0.986843
ENSG00000151835	SACS	13	23902965	24007841	-1.87295	5.44316	-0.344092	0.730777	0.136215	0.986843
ENSG00000108963	DPH1	17	1933404	1946724	-0.113898	0.331469	-0.343615	0.731136	0.136002	0.987004
ENSG00000146021	KLHL3	5	136953189	137071779	3.06782	8.92932	0.343567	0.731172	0.13598	0.987004
ENSG00000083544	TDRD3	13	60970591	61148012	0.284339	0.827693	0.343532	0.731199	0.135965	0.987004
ENSG00000188290	HES4	1	934342	935552	0.0422363	0.122973	0.34346	0.731252	0.135933	0.987004
ENSG00000129465	RIPK3	14	24805227	24809251	-0.0284815	0.0829795	-0.343235	0.731421	0.135832	0.987008
ENSG00000213672	NCKIPSD	3	48701364	48723797	-0.0428244	0.124818	-0.343094	0.731528	0.135769	0.987008
ENSG00000170677	SOCS6	18	67956137	67997436	9.11316	26.5673	0.343022	0.731582	0.135737	0.987008
ENSG00000175548	ALG10B	12	38710380	38717784	0.824691	2.40446	0.342983	0.731611	0.13572	0.987008
ENSG00000151498	ACAD8	11	134123389	134135749	-0.368332	1.0749	-0.342665	0.73185	0.135578	0.987117
ENSG00000164073	MFSD8	4	128838960	128887150	-2.09912	6.12633	-0.342639	0.73187	0.135566	0.987117
ENSG00000005243	COPZ2	17	46103533	46115392	-0.898118	2.62239	-0.34248	0.731989	0.135495	0.987159
ENSG00000180398	MCFD2	2	47129009	47168994	0.0876767	0.256472	0.341856	0.732459	0.135217	0.987341
ENSG00000156110	ADK	10	75910960	76469061	0.0711171	0.208068	0.341797	0.732504	0.13519	0.987341
ENSG00000117281	CD160	1	145695798	145715614	0.092951	0.272013	0.341716	0.732565	0.135154	0.987341
ENSG00000135624	CCT7	2	73460548	73480149	-0.0387865	0.11353	-0.341641	0.732621	0.135121	0.987341
ENSG00000157107	FCHO2	5	72251808	72386349	0.0334595	0.0979703	0.341527	0.732707	0.13507	0.987341
ENSG00000076108	BAZ2A	12	56989380	57030600	-0.375446	1.09976	-0.34139	0.73281	0.135009	0.987341
ENSG00000168995	SIGLEC7	19	51645556	51656783	-0.0090387	0.0264824	-0.341311	0.73287	0.134973	0.987341
ENSG00000114439	BBX	3	107241783	107530171	4.42546	12.9703	0.3412	0.732953	0.134924	0.987341
ENSG00000100985	MMP9	20	44637547	44645200	-0.000932	0.00273337	-0.340985	0.733115	0.134828	0.987341
ENSG00000167962	ZNF598	16	2047655	2059824	-0.177182	0.519716	-0.340921	0.733163	0.134799	0.987341
ENSG00000198466	ZNF587	19	58361225	58376480	-0.0991676	0.290945	-0.340846	0.733219	0.134766	0.987341
ENSG00000143353	LYPLAL1	1	219347186	219386207	-1.18191	3.46927	-0.340681	0.733344	0.134692	0.987341
ENSG00000171885	AQP4	18	24432002	24445782	2.21323	6.50384	0.340296	0.733634	0.134521	0.987341
ENSG00000162777	DENND2D	1	111729796	111747157	-0.0299411	0.0879993	-0.340242	0.733674	0.134497	0.987341
ENSG00000085449	WDFY1	2	224720433	224810104	-0.343761	1.01073	-0.34011	0.733774	0.134438	0.987341
ENSG00000114670	NEK11	3	130745694	131069309	0.818184	2.40576	0.340094	0.733786	0.134431	0.987341
ENSG00000115756	HPCAL1	2	10443015	10567743	0.47166	1.3872	0.340008	0.73385	0.134392	0.987341
ENSG00000177692	DNAJC28	21	34860497	34864027	-6.04511	17.7851	-0.339898	0.733934	0.134343	0.987341
ENSG00000105339	DENND3	8	142127377	142205907	-0.0104048	0.0306336	-0.339652	0.734118	0.134234	0.987341
ENSG00000172086	KRCC1	2	88326724	88355248	-0.477498	1.40651	-0.339491	0.73424	0.134162	0.987341
ENSG00000142327	RNPEPL1	2	241505221	241520789	0.785146	2.31278	0.339482	0.734247	0.134158	0.987341
ENSG00000101191	DIDO1	20	61509090	61569304	0.305974	0.901379	0.339451	0.73427	0.134144	0.987341
ENSG00000064961	HMG20B	19	3572775	3579086	-5.53837	16.3158	-0.339448	0.734272	0.134143	0.987341
ENSG00000119929	CUTC	10	101462315	101515891	-0.0433688	0.127787	-0.339383	0.734321	0.134114	0.987341
ENSG00000162878	PKDCC	2	42275160	42285668	7.0693	20.8347	0.339304	0.734381	0.134079	0.987341
ENSG00000064703	DDX20	1	112297867	112310638	0.156281	0.46091	0.33907	0.734557	0.133974	0.987341
ENSG00000130783	CCDC62	12	123258874	123312075	-9.81138	28.9403	-0.339021	0.734594	0.133953	0.987341
ENSG00000181004	BBS12	4	123653857	123666098	0.961603	2.83664	0.338994	0.734614	0.133941	0.987341
ENSG00000143450	OAZ3	1	151735445	151743808	19.3112	56.9943	0.338827	0.73474	0.133866	0.987346
ENSG00000124126	PREX1	20	47240790	47444420	-0.0680672	0.201019	-0.338612	0.734902	0.13377	0.987346
ENSG00000134905	CARS2	13	111293759	111365950	-0.0114912	0.0339646	-0.33833	0.735115	0.133645	0.987346
ENSG00000105137	SYDE1	19	15218214	15225799	-54.4085	161.1	-0.337731	0.735566	0.133379	0.987346
ENSG00000147548	WHSC1L1	8	38127215	38239790	0.999249	2.95889	0.337711	0.735581	0.13337	0.987346
ENSG00000128482	RNF112	17	19314438	19320589	-15.8143	46.8538	-0.337525	0.735721	0.133287	0.987346
ENSG00000167552	TUBA1A	12	49578579	49583107	-0.0025659	0.00760333	-0.337471	0.735762	0.133263	0.987346
ENSG00000159377	PSMB4	1	151372010	151374420	0.0296327	0.087815	0.337445	0.735782	0.133251	0.987346
ENSG00000109184	DCUN1D4	4	52709166	52783003	1.13729	3.37143	0.337331	0.735867	0.1332	0.987346
ENSG00000182257	C22orf26	22	46445358	46450024	-1.73601	5.14648	-0.337321	0.735875	0.133196	0.987346
ENSG00000197724	PHF2	9	96338689	96441869	0.237171	0.703113	0.337316	0.735879	0.133194	0.987346
ENSG00000065970	FOXJ2	12	8185299	8208099	0.0961259	0.284995	0.33729	0.735898	0.133182	0.987346
ENSG00000076053	RBM7	11	114270752	114284925	9.41709	27.925	0.337227	0.735945	0.133154	0.987346
ENSG00000122707	RECK	9	36036430	36124448	3.72888	11.0594	0.33717	0.735989	0.133129	0.987346
ENSG00000107438	PDLIM1	10	96997329	97050781	0.226948	0.673263	0.337086	0.736052	0.133092	0.987346
ENSG00000143851	PTPN7	1	202116141	202130716	0.0171876	0.0509896	0.33708	0.736056	0.133089	0.987346
ENSG00000163636	PSMD6	3	63996225	64009658	0.0225393	0.0669384	0.336716	0.736331	0.132927	0.987346
ENSG00000166189	HPS6	10	103825147	103827792	-0.549644	1.63258	-0.336673	0.736363	0.132908	0.987346
ENSG00000163635	ATXN7	3	63850233	63989138	-0.0663878	0.197251	-0.336565	0.736445	0.13286	0.987346
ENSG00000110851	PRDM4	12	108126643	108155049	-0.195454	0.580797	-0.336527	0.736473	0.132843	0.987346
ENSG00000205358	MT1H	16	56703726	56705041	0.0157491	0.046813	0.336425	0.736551	0.132797	0.987346
ENSG00000138071	ACTR2	2	65454887	65498387	-0.0057149	0.0169886	-0.336394	0.736574	0.132784	0.987346
ENSG00000162711	NLRP3	1	247579458	247612410	-0.0595378	0.177204	-0.335984	0.736883	0.132601	0.987586
ENSG00000253731	PCDHGA6	5	140753651	140892546	12.2513	36.471	0.33592	0.736932	0.132573	0.987586
ENSG00000137726	FXYD6	11	117707693	117748201	-0.136449	0.4067	-0.335502	0.737246	0.132387	0.98764
ENSG00000184058	TBX1	22	19744226	19771116	-0.772968	2.30454	-0.335411	0.737315	0.132347	0.98764
ENSG00000164291	ARSK	5	94890778	94940768	-12.4962	37.2575	-0.335401	0.737323	0.132342	0.98764
ENSG00000087903	RFX2	19	5993175	6199583	-262.895	784.071	-0.335294	0.737403	0.132295	0.98764
ENSG00000187902	SHISA7	19	55940107	55954230	100.653	300.577	0.334867	0.737726	0.132105	0.98764
ENSG00000104472	CHRAC1	8	141521397	141527236	-0.152257	0.454679	-0.334866	0.737726	0.132105	0.98764
ENSG00000126264	HCST	19	36393382	36395279	-0.0290484	0.0867544	-0.334834	0.73775	0.132091	0.98764
ENSG00000129292	PHF20L1	8	133787618	133861052	0.258929	0.773369	0.334806	0.737771	0.132078	0.98764
ENSG00000170890	PLA2G1B	12	120759914	120765592	-0.085986	0.256825	-0.334804	0.737773	0.132077	0.98764
ENSG00000105251	SHD	19	4278598	4290721	1.01631	3.03819	0.334511	0.737994	0.131947	0.987714
ENSG00000110048	OSBP	11	59341871	59383617	-1.59673	4.77508	-0.334389	0.738086	0.131893	0.987714
ENSG00000125148	MT2A	16	56642111	56643409	-0.01665	0.0497941	-0.334377	0.738095	0.131888	0.987714
ENSG00000137474	MYO7A	11	76839310	76926284	0.208844	0.625198	0.334044	0.738346	0.13174	0.98772
ENSG00000145088	EAF2	3	121554030	121605373	-0.0814432	0.24381	-0.334043	0.738347	0.13174	0.98772
ENSG00000110768	GTF2H1	11	18343842	18388591	-0.0889559	0.266321	-0.334018	0.738366	0.131728	0.98772
ENSG00000167670	CHAF1A	19	4402659	4445015	0.0918535	0.275229	0.333735	0.73858	0.131603	0.987823
ENSG00000166164	BRD7	16	50347398	50402845	0.145628	0.436513	0.333616	0.738669	0.13155	0.987823
ENSG00000109943	CRTAM	11	122709208	122743347	0.022494	0.0674358	0.333562	0.73871	0.131526	0.987823
ENSG00000156575	PRG3	11	57144242	57148623	-0.15447	0.463411	-0.333332	0.738884	0.131424	0.987911
ENSG00000167721	TSR1	17	2225797	2240801	-1.4961	4.48958	-0.333239	0.738954	0.131383	0.987911
ENSG00000115318	LOXL3	2	74759541	74782817	-0.109715	0.329533	-0.332939	0.73918	0.13125	0.988078
ENSG00000140931	CMTM3	16	66637777	66647795	-0.0125146	0.037604	-0.332799	0.739286	0.131188	0.988078
ENSG00000168242	HIST1H2BI	6	26273144	26273622	-2.36398	7.10722	-0.332616	0.739424	0.131106	0.988078
ENSG00000129696	TTI2	8	33330904	33371119	-0.49542	1.48953	-0.332602	0.739434	0.1311	0.988078
ENSG00000131165	CHMP1A	16	89710839	89724253	0.00959615	0.0288779	0.3323	0.739662	0.130966	0.988167
ENSG00000105609	LILRB5	19	54754263	54761164	0.0547254	0.164742	0.332188	0.739747	0.130917	0.988167
ENSG00000117640	MTFR1L	1	26145131	26159432	0.0501021	0.150837	0.332161	0.739768	0.130905	0.988167
ENSG00000146409	SLC18B1	6	133090509	133119701	2.00614	6.04442	0.3319	0.739965	0.130789	0.988311
ENSG00000100448	CTSG	14	25042728	25045466	0.00366376	0.0110533	0.331463	0.740295	0.130595	0.988411
ENSG00000139428	MMAB	12	109991542	110011679	-0.316658	0.955684	-0.331341	0.740387	0.130541	0.988411
ENSG00000175854	SWI5	9	131037658	131051269	0.442941	1.33688	0.331325	0.740399	0.130534	0.988411
ENSG00000119686	FLVCR2	14	76044960	76129557	0.0739727	0.22331	0.331255	0.740452	0.130503	0.988411
ENSG00000160445	ZER1	9	131492065	131534693	-0.554448	1.674	-0.331212	0.740485	0.130484	0.988411
ENSG00000198829	SUCNR1	3	151591431	151602405	2.60658	7.87575	0.330962	0.740673	0.130374	0.988543
ENSG00000152229	PSTPIP2	18	43563502	43652238	0.00280155	0.00846905	0.330799	0.740797	0.130301	0.988573
ENSG00000078399	HOXA9	7	27202054	27210117	0.541446	1.63751	0.330652	0.740907	0.130236	0.988573
ENSG00000168036	CTNNB1	3	41236328	41301587	0.327064	0.989369	0.330579	0.740963	0.130204	0.988573
ENSG00000132128	LRRC41	1	46726868	46769280	-9.04978	27.3854	-0.330461	0.741052	0.130151	0.988574
ENSG00000119986	AVPI1	10	99437181	99447080	-0.155418	0.470978	-0.329989	0.741408	0.129943	0.988769
ENSG00000007314	SCN4A	17	62015914	62050278	3.57954	10.8484	0.329961	0.741429	0.12993	0.988769
ENSG00000102962	CCL22	16	57392684	57400102	0.0340523	0.103234	0.329857	0.741508	0.129884	0.988769
ENSG00000160999	SH2B2	7	101928405	101962178	-0.0276589	0.0838743	-0.329766	0.741576	0.129844	0.988769
ENSG00000174944	P2RY14	3	150929905	150996255	0.203107	0.616293	0.329563	0.74173	0.129754	0.988769
ENSG00000130511	SSBP4	19	18529674	18545372	0.183231	0.556215	0.329424	0.741835	0.129693	0.988769
ENSG00000196663	TECPR2	14	102829300	102968818	0.188916	0.573728	0.329278	0.741946	0.129628	0.988769
ENSG00000112339	HBS1L	6	135281516	135424194	-0.429874	1.30593	-0.329171	0.742027	0.12958	0.988769
ENSG00000155906	RMND1	6	151725989	151773259	-0.199537	0.606226	-0.329147	0.742045	0.12957	0.988769
ENSG00000085063	CD59	11	33719807	33757991	-0.0037201	0.011318	-0.328691	0.742389	0.129368	0.988769
ENSG00000138002	IFT172	2	27667238	27712656	124.362	378.394	0.328657	0.742415	0.129354	0.988769
ENSG00000176884	GRIN1	9	140032842	140063207	2.6094	7.94124	0.328589	0.742467	0.129323	0.988769
ENSG00000095485	CWF19L1	10	101992055	102027437	-0.0095505	0.0290694	-0.328542	0.742502	0.129302	0.988769
ENSG00000132881	RSG1	1	16558195	16563657	-0.399535	1.21611	-0.328536	0.742506	0.1293	0.988769
ENSG00000165661	QSOX2	9	139098179	139137687	1.48799	4.5298	0.32849	0.742541	0.129279	0.988769
ENSG00000005156	LIG3	17	33307513	33332083	0.0787568	0.239833	0.328382	0.742623	0.129232	0.988769
ENSG00000127580	WDR24	16	734622	740444	-0.222236	0.677035	-0.328249	0.742724	0.129173	0.988784
ENSG00000148943	LIN7C	11	27516123	27528320	-0.321397	0.97988	-0.327997	0.742914	0.129061	0.98892
ENSG00000169035	KLK7	19	51479729	51487355	-0.659724	2.01387	-0.32759	0.743222	0.128882	0.989069
ENSG00000109686	SH3D19	4	152023903	152246784	-14.5686	44.5147	-0.327276	0.743459	0.128743	0.989069
ENSG00000164109	MAD2L1	4	120976763	120988229	-1.41522	4.32514	-0.327207	0.743511	0.128712	0.989069
ENSG00000086696	HSD17B2	16	82068609	82132139	-6.73973	20.6018	-0.327143	0.74356	0.128684	0.989069
ENSG00000149260	CAPN5	11	76777979	76837201	-0.206892	0.632781	-0.326956	0.743701	0.128602	0.989069
ENSG00000184544	DHRS7C	17	9674751	9694614	0.0672604	0.205747	0.326908	0.743738	0.12858	0.989069
ENSG00000125629	INSIG2	2	118846028	118868573	-0.0665201	0.203527	-0.326837	0.743791	0.128549	0.989069
ENSG00000131373	HACL1	3	15602211	15643338	-1.30726	4.00207	-0.326645	0.743936	0.128464	0.989069
ENSG00000123159	GIPC1	19	14588572	14606944	-0.233661	0.715992	-0.326346	0.744163	0.128332	0.989069
ENSG00000133243	BTBD2	19	1985447	2034880	-0.0698569	0.214116	-0.326257	0.74423	0.128293	0.989069
ENSG00000136560	TANK	2	161993419	162092732	-0.441733	1.35405	-0.32623	0.74425	0.128281	0.989069
ENSG00000214595	EML6	2	54950636	55199157	-1.11594	3.42161	-0.326145	0.744314	0.128244	0.989069
ENSG00000141349	G6PC3	17	42148103	42153709	-0.0416673	0.127775	-0.326098	0.744351	0.128223	0.989069
ENSG00000165475	CRYL1	13	20977806	21099996	0.0629161	0.192943	0.326087	0.744359	0.128218	0.989069
ENSG00000107771	CCSER2	10	86088342	86278273	-0.255535	0.783653	-0.326082	0.744363	0.128215	0.989069
ENSG00000159189	C1QC	1	22970123	22974603	0.0214833	0.0659426	0.325788	0.744584	0.128086	0.989138
ENSG00000049239	H6PD	1	9294834	9331396	-0.0464148	0.142474	-0.325777	0.744593	0.128081	0.989138
ENSG00000164167	LSM6	4	147096837	147121152	0.45855	1.40872	0.325509	0.744796	0.127963	0.989138
ENSG00000141905	NFIC	19	3359561	3469215	3.33377	10.2423	0.32549	0.74481	0.127954	0.989138
ENSG00000122025	FLT3	13	28577411	28674729	0.0144931	0.0445683	0.325188	0.745039	0.127821	0.989138
ENSG00000132475	H3F3B	17	73772515	73781974	-0.0012705	0.00390878	-0.325032	0.745157	0.127752	0.989138
ENSG00000197520	FAM177B	1	222910549	222924147	-0.454412	1.39811	-0.325018	0.745167	0.127746	0.989138
ENSG00000182512	GLRX5	14	95999840	96011061	-0.0175267	0.0539275	-0.325006	0.745177	0.127741	0.989138
ENSG00000174990	CA5A	16	87921625	87970135	-0.0992456	0.305588	-0.324769	0.745356	0.127636	0.989138
ENSG00000188177	ZC3H6	2	113033171	113097640	1.55673	4.79339	0.324765	0.745359	0.127635	0.989138
ENSG00000114770	ABCC5	3	183637722	183735803	-0.140252	0.43192	-0.324718	0.745395	0.127614	0.989138
ENSG00000143183	TMCO1	1	165696032	165796992	-0.163865	0.504996	-0.324488	0.745569	0.127512	0.989251
ENSG00000141736	ERBB2	17	37844167	37886679	5.24021	16.1712	0.324045	0.745904	0.127317	0.989325
ENSG00000114544	SLC41A3	3	125725198	125820404	-0.03299	0.10184	-0.323939	0.745984	0.12727	0.989325
ENSG00000023228	NDUFS1	2	206979541	207024327	-0.642992	1.98502	-0.323922	0.745997	0.127263	0.989325
ENSG00000158552	ZFAND2B	2	220059959	220074373	0.0560709	0.17318	0.323772	0.746111	0.127197	0.989325
ENSG00000168061	SAC3D1	11	64808373	64812300	-0.795944	2.45901	-0.323685	0.746176	0.127158	0.989325
ENSG00000139734	DIAPH3	13	60239717	60738121	2.69686	8.33364	0.323611	0.746232	0.127126	0.989325
ENSG00000152582	SPEF2	5	35617946	35814713	-4.75857	14.7055	-0.32359	0.746248	0.127117	0.989325
ENSG00000161016	RPL8	8	146015150	146017972	0.00028152	0.00087072	0.323323	0.746451	0.126999	0.989347
ENSG00000128607	KLHDC10	7	129710350	129775560	-0.692717	2.14488	-0.322964	0.746723	0.126841	0.989347
ENSG00000117862	TXNDC12	1	52485803	52521843	0.0544334	0.168566	0.32292	0.746756	0.126821	0.989347
ENSG00000180628	PCGF5	10	92979908	93044088	0.128775	0.398813	0.322896	0.746774	0.126811	0.989347
ENSG00000256073	C21orf119	21	33765439	33766254	-0.208083	0.644434	-0.322892	0.746777	0.126809	0.989347
ENSG00000108244	KRT23	17	39078948	39093886	-0.0015413	0.00477387	-0.322862	0.7468	0.126796	0.989347
ENSG00000101310	SEC23B	20	18488137	18542059	0.187587	0.581819	0.322414	0.747139	0.126599	0.989427
ENSG00000125746	EML2	19	46110252	46148887	-0.127129	0.394456	-0.32229	0.747233	0.126544	0.989427
ENSG00000112218	GPR63	6	97242002	97285353	-11.4077	35.4012	-0.32224	0.747271	0.126522	0.989427
ENSG00000267106	C19orf82	19	9731967	9756572	-5.34821	16.5972	-0.322236	0.747274	0.12652	0.989427
ENSG00000171208	NETO2	16	47111614	47177908	0.573368	1.78097	0.321941	0.747497	0.12639	0.989427
ENSG00000055211	GINM1	6	149887430	149912884	0.0298953	0.0928882	0.321842	0.747573	0.126347	0.989427
ENSG00000108443	RPS6KB1	17	57970447	58027925	6.83532	21.2391	0.321827	0.747584	0.12634	0.989427
ENSG00000095787	WAC	10	28821422	28912041	0.0467273	0.145229	0.32175	0.747642	0.126306	0.989427
ENSG00000155903	RASA2	3	141205889	141334184	-0.356969	1.11035	-0.321493	0.747837	0.126193	0.989427
ENSG00000142937	RPS8	1	45240923	45244451	0.00372629	0.0115942	0.321393	0.747913	0.126149	0.989427
ENSG00000151729	SLC25A4	4	186064395	186071536	6.96973	21.6913	0.321314	0.747972	0.126115	0.989427
ENSG00000189306	RRP7A	22	42905974	42915808	0.0130397	0.0405856	0.321289	0.747991	0.126104	0.989427
ENSG00000112079	STK38	6	36461669	36515247	-0.0218134	0.0679077	-0.321222	0.748042	0.126074	0.989427
ENSG00000081248	CACNA1S	1	201008642	201081694	-0.140941	0.439075	-0.320996	0.748213	0.125975	0.989427
ENSG00000167004	PDIA3	15	44038590	44065477	0.0645585	0.20124	0.320803	0.748359	0.12589	0.989427
ENSG00000156096	UGT2B4	4	70345883	70391732	-2.40816	7.50701	-0.320788	0.748371	0.125883	0.989427
ENSG00000173083	HPSE	4	84213614	84256306	0.00778079	0.0242635	0.320679	0.748454	0.125835	0.989427
ENSG00000166188	ZNF319	16	58028572	58034357	-0.469234	1.46366	-0.320589	0.748522	0.125796	0.989427
ENSG00000139233	LLPH	12	66516842	66524548	-0.232132	0.724172	-0.320548	0.748553	0.125777	0.989427
ENSG00000072609	CHFR	12	133398773	133532890	0.658778	2.0573	0.320215	0.748805	0.125631	0.989642
ENSG00000105676	ARMC6	19	19144384	19170563	-0.0744062	0.232687	-0.319769	0.749143	0.125435	0.989971
ENSG00000172955	ADH6	4	100123795	100140694	0.261531	0.818669	0.319459	0.749378	0.125299	0.990109
ENSG00000160256	FAM207A	21	46359925	46396904	0.268778	0.841546	0.319386	0.749434	0.125267	0.990109
ENSG00000113649	TCERG1	5	145826874	145891524	-16.7779	52.6078	-0.318924	0.749784	0.125064	0.990109
ENSG00000086848	ALG9	11	111652919	111742305	1.72797	5.42174	0.318712	0.749945	0.124971	0.990109
ENSG00000258529	ALG9	11	111657010	111750149	1.72797	5.42174	0.318712	0.749945	0.124971	0.990109
ENSG00000165156	ZHX1	8	124260696	124287781	1.53288	4.81049	0.318654	0.749989	0.124945	0.990109
ENSG00000010219	DYRK4	12	4671370	4723325	0.343457	1.07811	0.318573	0.750051	0.124909	0.990109
ENSG00000120860	CCDC53	12	102406705	102455927	0.0211622	0.066429	0.318568	0.750054	0.124907	0.990109
ENSG00000135185	TMEM243	7	86825478	86849903	76.3605	239.729	0.318528	0.750084	0.12489	0.990109
ENSG00000198785	GRIN3A	9	104331635	104500862	-171.409	538.648	-0.318222	0.750317	0.124755	0.990109
ENSG00000119326	CTNNAL1	9	111704851	111775809	0.190107	0.598024	0.317892	0.750567	0.124611	0.990109
ENSG00000121774	KHDRBS1	1	32479430	32526451	2.13334	6.71439	0.317727	0.750692	0.124538	0.990109
ENSG00000168758	SEMA4C	2	97525453	97536494	-4.86701	15.3199	-0.317693	0.750718	0.124523	0.990109
ENSG00000134056	MRPS36	5	68513587	68525956	0.239853	0.755331	0.317546	0.750829	0.124459	0.990109
ENSG00000182362	YBEY	21	47706251	47717665	-0.0102842	0.0324093	-0.317322	0.750999	0.12436	0.990109
ENSG00000117000	RLF	1	40627045	40706593	-2.22406	7.00954	-0.31729	0.751023	0.124347	0.990109
ENSG00000107371	EXOSC3	9	37766975	37801434	-0.264938	0.835016	-0.317285	0.751027	0.124344	0.990109
ENSG00000167768	KRT1	12	53068520	53074191	0.356519	1.12384	0.317234	0.751066	0.124322	0.990109
ENSG00000131778	CHD1L	1	146714291	146767443	0.0420826	0.132672	0.317194	0.751097	0.124304	0.990109
ENSG00000162078	ZG16B	16	2880170	2888967	0.162008	0.510764	0.317187	0.751102	0.124301	0.990109
ENSG00000144724	PTPRG	3	61547243	62283288	13.7003	43.1974	0.317155	0.751126	0.124287	0.990109
ENSG00000198039	ZNF273	7	64330550	64391344	9.17321	28.9335	0.317045	0.75121	0.124239	0.990109
ENSG00000171174	RBKS	2	28004231	28113965	1.97827	6.2464	0.316705	0.751467	0.12409	0.990276
ENSG00000118007	STAG1	3	136055077	136471220	2.59155	8.18446	0.316643	0.751514	0.124063	0.990276
ENSG00000088876	ZNF343	20	2462463	2505348	-0.387908	1.22635	-0.316311	0.751767	0.123917	0.990319
ENSG00000117682	DHDDS	1	26758773	26797785	0.123225	0.389809	0.316115	0.751915	0.123831	0.990319
ENSG00000160013	PTGIR	19	47123725	47128375	-0.0892348	0.28237	-0.316021	0.751987	0.12379	0.990319
ENSG00000160182	TFF1	21	43782391	43786703	-0.975263	3.08682	-0.315945	0.752045	0.123756	0.990319
ENSG00000138443	ABI2	2	204192942	204312446	-1.29404	4.09801	-0.315773	0.752174	0.123681	0.990319
ENSG00000038427	VCAN	5	82767284	82878122	0.0241314	0.0764968	0.315457	0.752415	0.123543	0.990319
ENSG00000009830	POMT2	14	77741299	77787227	2.12796	6.75347	0.315092	0.752692	0.123383	0.990319
ENSG00000182359	KBTBD3	11	105921825	105948492	2.92862	9.29733	0.314996	0.752765	0.123341	0.990319
ENSG00000058799	YIPF1	1	54317392	54356407	-0.0817628	0.259657	-0.314887	0.752847	0.123293	0.990319
ENSG00000156515	HK1	10	71029740	71161638	-0.0332037	0.105448	-0.314881	0.752852	0.123291	0.990319
ENSG00000068305	MEF2A	15	100017370	100256671	-0.3692	1.17282	-0.314796	0.752917	0.123253	0.990319
ENSG00000012232	EXTL3	8	28457986	28613116	-0.385169	1.22433	-0.314596	0.753068	0.123166	0.990319
ENSG00000105171	POP4	19	30094924	30108144	-0.120658	0.383772	-0.314399	0.753218	0.123079	0.990319
ENSG00000064225	ST3GAL6	3	98451080	98540045	-0.289978	0.92235	-0.314391	0.753224	0.123076	0.990319
ENSG00000143140	GJA5	1	147228332	147245484	-2.51443	7.99921	-0.314335	0.753267	0.123051	0.990319
ENSG00000005801	ZNF195	11	3360491	3400448	0.222625	0.70832	0.3143	0.753293	0.123036	0.990319
ENSG00000188747	NOXA1	9	140317802	140328858	0.117813	0.374985	0.314179	0.753385	0.122983	0.990319
ENSG00000162695	SLC30A7	1	101361632	101447309	-3.19167	10.1616	-0.314093	0.753451	0.122945	0.990319
ENSG00000173809	TDRD12	19	33210659	33320483	-3.39758	10.8224	-0.31394	0.753566	0.122878	0.990319
ENSG00000175866	BAIAP2	17	79008948	79091232	-2.52974	8.0639	-0.313712	0.75374	0.122778	0.990319
ENSG00000157388	CACNA1D	3	53528683	53847760	-7.76046	24.7416	-0.313661	0.753779	0.122756	0.990319
ENSG00000116747	TROVE2	1	193028552	193060907	-4.23649	13.5112	-0.313553	0.75386	0.122709	0.990319
ENSG00000142046	TMEM91	19	41856816	41889988	0.00582135	0.0185702	0.313478	0.753918	0.122676	0.990319
ENSG00000125538	IL1B	2	113587328	113594480	-0.0125517	0.0400516	-0.313387	0.753986	0.122637	0.990319
ENSG00000116544	DLGAP3	1	35331037	35395186	3.27875	10.4638	0.313343	0.75402	0.122617	0.990319
ENSG00000198939	ZFP2	5	178322895	178360213	-75.3592	240.535	-0.313298	0.754054	0.122597	0.990319
ENSG00000122966	CIT	12	120123595	120315095	6.52431	20.9008	0.312155	0.754922	0.122098	0.990319
ENSG00000060558	GNA15	19	3136191	3163767	0.00764488	0.0244942	0.31211	0.754957	0.122078	0.990319
ENSG00000105372	RPS19	19	42363988	42376994	0.0080718	0.0258678	0.312041	0.75501	0.122048	0.990319
ENSG00000158769	F11R	1	160965001	160991138	0.0173709	0.0556695	0.312036	0.755013	0.122046	0.990319
ENSG00000117450	PRDX1	1	45976708	45988719	0.0138076	0.0442556	0.311996	0.755043	0.122028	0.990319
ENSG00000110911	SLC11A2	12	51373184	51422349	-0.289514	0.92829	-0.311879	0.755133	0.121977	0.990319
ENSG00000095383	TBC1D2	9	100961311	101017915	-0.0038342	0.0122965	-0.31181	0.755185	0.121947	0.990319
ENSG00000167483	FAM129C	19	17634110	17664648	-0.205617	0.659556	-0.31175	0.755231	0.12192	0.990319
ENSG00000126561	STAT5A	17	40439565	40463961	-3.93099	12.6341	-0.31114	0.755694	0.121654	0.990319
ENSG00000105835	NAMPT	7	105888731	105926772	0.0031115	0.010007	0.310932	0.755852	0.121563	0.990319
ENSG00000143549	TPM3	1	154127784	154167124	-0.0671703	0.21618	-0.310715	0.756017	0.121468	0.990319
ENSG00000177947	ODF3	11	196738	200261	-3.47296	11.1779	-0.310698	0.75603	0.121461	0.990319
ENSG00000088053	GP6	19	55525073	55549632	-0.216987	0.69869	-0.310562	0.756134	0.121401	0.990319
ENSG00000167291	TBC1D16	17	77906142	78009647	-0.55928	1.80106	-0.310528	0.756159	0.121387	0.990319
ENSG00000118046	STK11	19	1189406	1228428	0.109028	0.351183	0.310459	0.756212	0.121357	0.990319
ENSG00000177868	CCDC23	1	43272723	43282954	-0.0089282	0.0287766	-0.310259	0.756364	0.121269	0.990319
ENSG00000198898	CAPZA2	7	116451124	116562103	-0.027906	0.0899823	-0.310127	0.756464	0.121212	0.990319
ENSG00000138111	TMEM180	10	104221149	104236802	0.0352593	0.11381	0.309808	0.756707	0.121072	0.990319
ENSG00000156469	MTERFD1	8	97251626	97273838	0.649487	2.09652	0.309793	0.756718	0.121066	0.990319
ENSG00000197697	HIST1H2BE	6	26183958	26184454	0.1409	0.455235	0.30951	0.756933	0.120942	0.990319
ENSG00000065154	OAT	10	126085872	126107545	-0.07128	0.230542	-0.309184	0.757182	0.1208	0.990319
ENSG00000244045	TMEM199	17	26684604	26708716	-0.17034	0.551072	-0.309106	0.757241	0.120766	0.990319
ENSG00000196850	PPTC7	12	110969120	111021125	0.0638782	0.206679	0.309069	0.757269	0.12075	0.990319
ENSG00000133302	ANKRD32	5	93954052	94075141	0.543895	1.76226	0.308634	0.7576	0.12056	0.990319
ENSG00000006327	TNFRSF12A	16	3068446	3072384	1.25772	4.07534	0.308617	0.757613	0.120553	0.990319
ENSG00000106327	TFR2	7	100218039	100240402	-0.113339	0.367469	-0.308432	0.757754	0.120472	0.990319
ENSG00000176208	ATAD5	17	29158988	29222887	0.66218	2.14698	0.308424	0.75776	0.120468	0.990319
ENSG00000166788	SAAL1	11	18091482	18127638	-0.0739326	0.239751	-0.308372	0.757799	0.120446	0.990319
ENSG00000185761	ADAMTSL5	19	1505017	1513603	-37.6161	122.045	-0.308215	0.757919	0.120377	0.990319
ENSG00000240204	SMKR1	7	129142320	129152773	-2.41968	7.85673	-0.307976	0.758101	0.120273	0.990319
ENSG00000115084	SLC35F5	2	114462588	114514400	-0.172288	0.559917	-0.307702	0.758309	0.120154	0.990319
ENSG00000221886	C5orf54	5	159820155	159827104	9.51684	30.9308	0.307682	0.758324	0.120145	0.990319
ENSG00000116580	GON4L	1	155719508	155829191	-14.2487	46.3241	-0.307587	0.758397	0.120103	0.990319
ENSG00000152642	GPD1L	3	32147181	32210205	-0.140195	0.456159	-0.307339	0.758586	0.119995	0.990319
ENSG00000101557	USP14	18	158383	214629	0.851667	2.77112	0.307336	0.758587	0.119994	0.990319
ENSG00000163577	EIF5A2	3	170606204	170626482	2.59717	8.45299	0.307249	0.758654	0.119956	0.990319
ENSG00000164237	CMBL	5	10275987	10308138	0.48977	1.59522	0.307025	0.758825	0.119859	0.990319
ENSG00000177830	CHID1	11	867357	915058	0.737321	2.40176	0.306993	0.758849	0.119845	0.990319
ENSG00000149196	C11orf73	11	86013253	86056969	-0.0531797	0.173256	-0.306943	0.758887	0.119823	0.990319
ENSG00000073792	IGF2BP2	3	185361527	185542844	-0.621243	2.024	-0.306938	0.758891	0.119821	0.990319
ENSG00000120533	ENY2	8	110346553	110358182	0.185558	0.604852	0.306782	0.759009	0.119753	0.990319
ENSG00000196700	ZNF512B	20	62588055	62680113	-50.229	163.762	-0.306719	0.759057	0.119726	0.990319
ENSG00000156194	PPEF2	4	76781020	76823724	2.02017	6.58723	0.30668	0.759087	0.119708	0.990319
ENSG00000132591	ERAL1	17	27181956	27188085	-14.1743	46.26	-0.306404	0.759297	0.119588	0.990319
ENSG00000214022	REPIN1	7	150065278	150071133	0.0871767	0.284641	0.306269	0.7594	0.11953	0.990319
ENSG00000058668	ATP2B4	1	203595689	203713209	0.0583572	0.190626	0.306134	0.759503	0.119471	0.990319
ENSG00000104863	LIN7B	19	49617581	49621717	1.13211	3.69899	0.30606	0.759559	0.119438	0.990319
ENSG00000161405	IKZF3	17	37921198	38020441	0.0300459	0.0981778	0.306036	0.759577	0.119428	0.990319
ENSG00000131730	CKMT2	5	80529104	80562216	-0.476203	1.55631	-0.305981	0.759619	0.119404	0.990319
ENSG00000089234	BRAP	12	112079950	112123790	0.170441	0.557279	0.305845	0.759723	0.119345	0.990319
ENSG00000132965	ALOX5AP	13	31309645	31338556	9.82e-05	0.00032097	0.305824	0.759738	0.119336	0.990319
ENSG00000178922	HYI	1	43916824	43919660	-0.113523	0.371338	-0.305714	0.759823	0.119288	0.990319
ENSG00000173567	GPR113	2	26531041	26569685	-15.7258	51.4451	-0.305681	0.759847	0.119274	0.990319
ENSG00000143207	RFWD2	1	175913967	176176629	0.0817252	0.267405	0.305623	0.759892	0.119248	0.990319
ENSG00000213585	VDAC1	5	133307606	133340824	0.0483788	0.158328	0.30556	0.75994	0.119221	0.990319
ENSG00000118242	MREG	2	216809213	216898819	0.366452	1.19979	0.305429	0.760039	0.119164	0.990319
ENSG00000117592	PRDX6	1	173446405	173457946	-0.0344127	0.112737	-0.305247	0.760178	0.119085	0.990319
ENSG00000163947	ARHGEF3	3	56761446	57113357	8.83978	28.9707	0.305129	0.760268	0.119033	0.990319
ENSG00000168066	SF1	11	64532078	64546258	-0.185016	0.606414	-0.305098	0.760291	0.11902	0.990319
ENSG00000150045	KLRF1	12	9980077	9997606	-0.0274919	0.0901102	-0.305092	0.760296	0.119017	0.990319
ENSG00000134986	NREP	5	110998318	111333161	25.4298	83.3774	0.304996	0.760369	0.118975	0.990319
ENSG00000113249	HAVCR1	5	156456424	156486130	0.239491	0.785896	0.304737	0.760567	0.118863	0.990319
ENSG00000083896	YTHDC1	4	69176105	69215807	109.972	361.008	0.304625	0.760652	0.118814	0.990319
ENSG00000127184	COX7C	5	85913721	85916779	-0.139324	0.457409	-0.304594	0.760676	0.118801	0.990319
ENSG00000162783	IER5	1	181057638	181059977	-0.151706	0.49819	-0.304514	0.760736	0.118766	0.990319
ENSG00000116299	KIAA1324	1	109656301	109749401	-0.0027052	0.00888532	-0.304455	0.760781	0.11874	0.990319
ENSG00000148248	SURF4	9	136228325	136242970	-1.93358	6.35565	-0.30423	0.760953	0.118642	0.990319
ENSG00000143947	RPS27A	2	55459039	55462989	-0.0149636	0.049187	-0.304219	0.760961	0.118638	0.990319
ENSG00000143727	ACP1	2	264140	278283	0.113454	0.373099	0.304086	0.761062	0.11858	0.990319
ENSG00000184967	NOC4L	12	132628993	132637013	-0.557036	1.83188	-0.304079	0.761067	0.118577	0.990319
ENSG00000101346	POFUT1	20	30795683	30826470	-1.56889	5.15995	-0.304051	0.761089	0.118565	0.990319
ENSG00000204807	FAM27E2	9	45733559	45734896	-4.09277	13.4627	-0.304008	0.761122	0.118546	0.990319
ENSG00000107862	GBF1	10	104005289	104142656	-0.519018	1.70791	-0.303891	0.761211	0.118495	0.990319
ENSG00000167065	DUSP18	22	31048038	31063877	0.0447596	0.147633	0.303181	0.761752	0.118186	0.990319
ENSG00000186517	ARHGAP30	1	161016736	161039760	0.0214538	0.0708331	0.302878	0.761983	0.118055	0.990319
ENSG00000181163	NPM1	5	170814120	170838141	-0.917763	3.03328	-0.302564	0.762222	0.117919	0.990319
ENSG00000174238	PITPNA	17	1421012	1466110	-0.0171549	0.0567164	-0.302469	0.762295	0.117877	0.990319
ENSG00000108641	B9D1	17	19240867	19281495	-3.7249	12.3166	-0.302428	0.762326	0.117859	0.990319
ENSG00000122565	CBX3	7	26240782	26252976	0.280207	0.926579	0.302411	0.762339	0.117852	0.990319
ENSG00000187116	LILRA5	19	54818353	54824409	0.00061855	0.0020458	0.302349	0.762386	0.117825	0.990319
ENSG00000143036	SLC44A3	1	95285898	95360802	-2.35245	7.78882	-0.302029	0.76263	0.117686	0.990319
ENSG00000164978	NUDT2	9	34329504	34343709	0.00572329	0.0189522	0.301986	0.762662	0.117668	0.990319
ENSG00000025796	SEC63	6	108188960	108279393	1.90094	6.29728	0.301866	0.762754	0.117615	0.990319
ENSG00000106290	TAF6	7	99704693	99717464	-0.111945	0.37097	-0.301764	0.762832	0.117571	0.990319
ENSG00000165672	PRDX3	10	120927215	120938345	0.16726	0.55431	0.301744	0.762847	0.117562	0.990319
ENSG00000100906	NFKBIA	14	35870717	35873955	-0.0023122	0.00766474	-0.301672	0.762902	0.117531	0.990319
ENSG00000138107	ACTR1A	10	104238986	104262482	0.0260626	0.0864317	0.30154	0.763003	0.117474	0.990319
ENSG00000108479	GALK1	17	73747675	73761792	0.00548342	0.0181876	0.301492	0.763039	0.117453	0.990319
ENSG00000090273	NUDC	1	27226729	27273353	-0.0514076	0.170546	-0.301429	0.763087	0.117426	0.990319
ENSG00000198342	ZNF442	19	12460185	12476719	18.2631	60.5891	0.301426	0.76309	0.117424	0.990319
ENSG00000137075	RNF38	9	36336393	36487545	-0.455935	1.51357	-0.301232	0.763238	0.11734	0.990319
ENSG00000033627	ATP6V0A1	17	40610862	40674629	0.0765451	0.254132	0.301202	0.76326	0.117327	0.990319
ENSG00000269343	ZNF587B	19	58331099	58370018	-0.445569	1.48055	-0.300949	0.763454	0.117217	0.990319
ENSG00000186205	2023-03-01	1	220960101	220987735	0.0163238	0.0542532	0.300882	0.763504	0.117189	0.990319
ENSG00000078124	ACER3	11	76571911	76737841	0.0509439	0.169602	0.300373	0.763892	0.116968	0.990319
ENSG00000114054	PCCB	3	135969148	136056738	0.278814	0.928509	0.300281	0.763963	0.116928	0.990319
ENSG00000139178	C1RL	12	7242183	7261869	-0.0098822	0.0329198	-0.30019	0.764032	0.116888	0.990319
ENSG00000196091	MYBPC1	12	101962131	102079796	0.0177083	0.0590065	0.300107	0.764095	0.116852	0.990319
ENSG00000167468	GPX4	19	1103936	1106787	0.0206905	0.0690083	0.299826	0.76431	0.11673	0.990319
ENSG00000125386	FAM193A	4	2626988	2734292	147.912	493.339	0.299817	0.764316	0.116727	0.990319
ENSG00000196449	YRDC	1	38268616	38273857	-0.884959	2.95441	-0.299538	0.764529	0.116606	0.990319
ENSG00000150756	FAM173B	5	10226442	10250009	-1.31735	4.39843	-0.299505	0.764555	0.116592	0.990319
ENSG00000144040	SFXN5	2	73169165	73302747	0.143145	0.478154	0.29937	0.764658	0.116533	0.990319
ENSG00000185101	ANO9	11	417933	442011	-0.0235243	0.0785979	-0.2993	0.764711	0.116502	0.990319
ENSG00000173020	ADRBK1	11	67033881	67054027	-0.0478154	0.160021	-0.298806	0.765088	0.116289	0.990319
ENSG00000162552	WNT4	1	22443798	22470462	2.14869	7.19233	0.298747	0.765133	0.116263	0.990319
ENSG00000082438	COBLL1	2	165510134	165700189	-8.69696	29.1234	-0.298625	0.765226	0.11621	0.990319
ENSG00000167797	CDK2AP2	11	67273968	67276120	0.0745321	0.249757	0.298418	0.765384	0.116121	0.990319
ENSG00000213859	KCTD11	17	7255208	7258258	-0.369434	1.23802	-0.298406	0.765393	0.116115	0.990319
ENSG00000156127	BATF	14	75988768	76013358	0.0730388	0.244914	0.298222	0.765534	0.116036	0.990319
ENSG00000168546	GFRA2	8	21547915	21669869	14.3438	48.1155	0.298112	0.765618	0.115988	0.990319
ENSG00000109536	FRG1	4	190861943	190884359	0.0530043	0.177962	0.297841	0.765824	0.115871	0.990319
ENSG00000132465	IGJ	4	71521258	71547534	0.0134237	0.0450777	0.29779	0.765864	0.115849	0.990319
ENSG00000113504	SLC12A7	5	1050499	1112150	0.00437096	0.0146799	0.297752	0.765892	0.115832	0.990319
ENSG00000166128	RAB8B	15	63481668	63559981	-0.025289	0.0849378	-0.297735	0.765905	0.115825	0.990319
ENSG00000125534	PPDPF	20	62152077	62153559	0.00485872	0.0163281	0.297568	0.766033	0.115753	0.990319
ENSG00000184385	C21orf128	21	43522244	43528644	0.00438906	0.0147617	0.297329	0.766216	0.115649	0.990319
ENSG00000144115	THNSL2	2	88469835	88486146	0.0259396	0.0872481	0.297308	0.766231	0.11564	0.990319
ENSG00000123684	LPGAT1	1	211916799	212004114	-0.138692	0.466527	-0.297286	0.766248	0.115631	0.990319
ENSG00000197632	SERPINB2	18	61538926	61571124	-0.691259	2.32712	-0.297045	0.766432	0.115526	0.990319
ENSG00000159259	CHAF1B	21	37757676	37791313	-0.63202	2.12839	-0.296948	0.766506	0.115484	0.990319
ENSG00000170275	CRTAP	3	33155471	33189265	0.0471125	0.158723	0.296822	0.766603	0.11543	0.990319
ENSG00000182325	FBXL6	8	145579091	145583036	-0.0970896	0.327512	-0.296446	0.76689	0.115267	0.990319
ENSG00000175764	TTLL11	9	124584207	124855885	3.55682	12.0033	0.296321	0.766985	0.115213	0.990319
ENSG00000149596	JPH2	20	42740335	42816218	7.35061	24.807	0.296312	0.766992	0.115209	0.990319
ENSG00000087266	SH3BP2	4	2794750	2842825	0.0343704	0.116007	0.296279	0.767017	0.115195	0.990319
ENSG00000168255	POLR2J3	7	102178365	102213103	0.157524	0.531927	0.296139	0.767124	0.115134	0.990319
ENSG00000100813	ACIN1	14	23527773	23564823	0.0326458	0.110274	0.296044	0.767197	0.115093	0.990319
ENSG00000104432	IL7	8	79587978	79717758	4.90023	16.5589	0.295928	0.767285	0.115043	0.990319
ENSG00000165682	CLEC1B	12	10138241	10166023	0.0434686	0.146985	0.295735	0.767433	0.11496	0.990319
ENSG00000254004	ZNF260	19	37001597	37019562	-1.34821	4.56213	-0.295521	0.767596	0.114868	0.990319
ENSG00000177469	PTRF	17	40554470	40575535	103.824	351.554	0.295327	0.767744	0.114784	0.990319
ENSG00000168917	SLC35G2	3	136537489	136574734	9.93739	33.6594	0.295233	0.767816	0.114743	0.990319
ENSG00000196826	ZNF709	19	12572373	12662288	1.16157	3.93492	0.295196	0.767844	0.114727	0.990319
ENSG00000242852	ZNF709	19	12571998	12624668	1.16157	3.93492	0.295196	0.767844	0.114727	0.990319
ENSG00000108590	MED31	17	6546635	6554954	0.0841873	0.285229	0.295157	0.767874	0.11471	0.990319
ENSG00000188511	C22orf34	22	49808176	50051190	-0.0775994	0.262984	-0.295073	0.767938	0.114674	0.990319
ENSG00000213015	ZNF580	19	56146382	56154835	-0.0181842	0.0616449	-0.294984	0.768006	0.114635	0.990319
ENSG00000153130	SCOC	4	141178440	141306880	-3.37626	11.4462	-0.294967	0.768019	0.114628	0.990319
ENSG00000131626	PPFIA1	11	70116806	70230509	0.0501464	0.170029	0.294929	0.768048	0.114611	0.990319
ENSG00000165171	WBSCR27	7	73248920	73256865	0.0760378	0.257839	0.294904	0.768067	0.114601	0.990319
ENSG00000215790	SLC35E2	1	1656277	1677431	-0.74005	2.50994	-0.294848	0.76811	0.114577	0.990319
ENSG00000104998	IL27RA	19	14142560	14163743	0.0206073	0.0699444	0.294624	0.768281	0.11448	0.990319
ENSG00000063761	ADCK1	14	78266426	78401355	0.0984943	0.334407	0.294534	0.76835	0.114441	0.990319
ENSG00000250317	SMIM20	4	25863452	25931435	-0.0730757	0.248157	-0.294474	0.768396	0.114415	0.990319
ENSG00000203757	OR6K3	1	158686958	158687953	0.3697	1.25556	0.294449	0.768415	0.114404	0.990319
ENSG00000136051	KIAA1033	12	105501102	105562912	0.126942	0.431267	0.294347	0.768493	0.11436	0.990319
ENSG00000135045	C9orf40	9	77561497	77567802	-0.219301	0.74508	-0.294333	0.768504	0.114354	0.990319
ENSG00000135926	TMBIM1	2	219138915	219157309	-0.0485691	0.165029	-0.294305	0.768525	0.114342	0.990319
ENSG00000155366	RHOC	1	113243728	113250056	0.0927333	0.315126	0.294274	0.768549	0.114329	0.990319
ENSG00000177674	AGTRAP	1	11796141	11814859	0.00219523	0.00746507	0.294066	0.768707	0.114239	0.990319
ENSG00000182749	PAQR7	1	26187701	26197744	-0.127762	0.434548	-0.294012	0.768749	0.114216	0.990319
ENSG00000204882	GPR20	8	142366600	142377367	-2.38713	8.12609	-0.293761	0.76894	0.114107	0.990319
ENSG00000204345	CD300LD	17	72575504	72588422	-0.0235949	0.0803408	-0.293685	0.768998	0.114075	0.990319
ENSG00000152056	AP1S3	2	224616403	224702744	8.19058	27.8994	0.293576	0.769082	0.114027	0.990319
ENSG00000184786	TCTE3	6	170140210	170151655	-26.2758	89.5476	-0.293429	0.769195	0.113964	0.990319
ENSG00000116667	C1orf21	1	184356192	184598154	-0.114135	0.388997	-0.293408	0.76921	0.113955	0.990319
ENSG00000167123	CERCAM	9	131174030	131199626	0.364014	1.24103	0.293315	0.769282	0.113915	0.990319
ENSG00000181135	ZNF707	8	144766622	144796068	-0.461724	1.57433	-0.293282	0.769306	0.113901	0.990319
ENSG00000184916	JAG2	14	105607318	105635161	5.51454	18.8037	0.293269	0.769317	0.113895	0.990319
ENSG00000040531	CTNS	17	3539762	3564836	-0.020835	0.0710476	-0.293254	0.769328	0.113888	0.990319
ENSG00000254685	FPGT	1	74663896	74699770	-0.0576861	0.196773	-0.293161	0.769399	0.113848	0.990319
ENSG00000188372	ZP3	7	76026835	76071388	0.0708188	0.241574	0.293156	0.769403	0.113846	0.990319
ENSG00000104824	HNRNPL	19	39327028	39342987	-0.0199114	0.0679576	-0.292997	0.769524	0.113778	0.990319
ENSG00000082515	MRPL22	5	154320630	154348971	0.9204	3.14201	0.292934	0.769573	0.11375	0.990319
ENSG00000154914	USP43	17	9548015	9633008	86.2323	294.402	0.292907	0.769593	0.113739	0.990319
ENSG00000171747	LGALS4	19	39292311	39304004	0.481992	1.64561	0.292896	0.769602	0.113734	0.990319
ENSG00000143845	ETNK2	1	204100190	204121307	-0.373544	1.27601	-0.292744	0.769718	0.113668	0.990319
ENSG00000165392	WRN	8	30891317	31031285	1.21009	4.13545	0.292614	0.769818	0.113612	0.990319
ENSG00000140990	NDUFB10	16	2009509	2011976	0.0234404	0.0801191	0.292569	0.769852	0.113593	0.990319
ENSG00000006118	TMEM132A	11	60691935	60704631	-1.37046	4.68641	-0.292433	0.769955	0.113534	0.990319
ENSG00000104067	TJP1	15	29991571	30261068	-10.5359	36.075	-0.292055	0.770245	0.113371	0.990319
ENSG00000176340	COX8A	11	63742079	63744015	0.142559	0.488539	0.291807	0.770435	0.113264	0.990319
ENSG00000116151	MORN1	1	2252692	2323146	0.837591	2.87072	0.291771	0.770462	0.113249	0.990319
ENSG00000182393	IFNL1	19	39786965	39789313	-2.74301	9.40126	-0.291771	0.770462	0.113249	0.990319
ENSG00000104879	CKM	19	45809672	45826235	-0.0026593	0.00912041	-0.291579	0.770608	0.113166	0.990319
ENSG00000120616	EPC1	10	32556679	32667726	-0.317696	1.08988	-0.291496	0.770672	0.11313	0.990319
ENSG00000125618	PAX8	2	113973574	114036527	-0.471441	1.61785	-0.2914	0.770745	0.113089	0.990319
ENSG00000164930	FZD6	8	104310661	104345094	2.97784	10.2198	0.291381	0.77076	0.113081	0.990319
ENSG00000145723	GIN1	5	102421704	102455855	-6.55807	22.5114	-0.291322	0.770805	0.113055	0.990319
ENSG00000204397	CARD16	11	104912053	104972158	0.00450266	0.0154623	0.291202	0.770897	0.113004	0.990319
ENSG00000146834	MEPCE	7	100026413	100031741	-0.0154111	0.0529308	-0.291155	0.770933	0.112984	0.990319
ENSG00000122203	KIAA1191	5	175773064	175788971	0.195146	0.670273	0.291143	0.770942	0.112978	0.990319
ENSG00000178038	ALS2CL	3	46710487	46735194	0.380716	1.30771	0.291132	0.77095	0.112974	0.990319
ENSG00000181240	SLC25A41	19	6426048	6433790	0.830324	2.85356	0.290978	0.771068	0.112907	0.990319
ENSG00000080839	RBL1	20	35624752	35724398	-1.20409	4.14175	-0.29072	0.771265	0.112796	0.990319
ENSG00000269846	RBL1	20	35724188	35725581	-1.20409	4.14175	-0.29072	0.771265	0.112796	0.990319
ENSG00000177479	ARIH2	3	48956254	49023815	-0.274913	0.945844	-0.290654	0.771316	0.112767	0.990319
ENSG00000138166	DUSP5	10	112257596	112271302	-0.185264	0.637631	-0.29055	0.771395	0.112723	0.990319
ENSG00000106591	MRPL32	7	42971799	42988557	-0.522968	1.80005	-0.29053	0.771411	0.112714	0.990319
ENSG00000197576	HOXA4	7	27168126	27170418	0.529918	1.82401	0.290524	0.771415	0.112712	0.990319
ENSG00000092200	RPGRIP1	14	21756098	21819460	-0.688416	2.37069	-0.290386	0.771521	0.112652	0.990319
ENSG00000212734	C17orf100	17	6554971	6556791	-0.523701	1.80364	-0.290357	0.771543	0.11264	0.990319
ENSG00000128322	IGLL1	22	23915312	23922495	-0.079762	0.274738	-0.290321	0.771571	0.112624	0.990319
ENSG00000184508	HDDC3	15	91474148	91475799	-0.227055	0.78254	-0.290152	0.7717	0.112552	0.990319
ENSG00000135974	C2orf49	2	105953816	105965668	-0.189516	0.653199	-0.290135	0.771713	0.112544	0.990319
ENSG00000136153	LMO7	13	76194570	76434004	22.0839	76.1428	0.290033	0.771791	0.1125	0.990319
ENSG00000126882	FAM78A	9	134133463	134151934	0.227643	0.784922	0.29002	0.771801	0.112495	0.990319
ENSG00000169962	TAS1R3	1	1266694	1270686	-0.0689304	0.237776	-0.289896	0.771896	0.112441	0.990319
ENSG00000158966	CACHD1	1	64936428	65158741	10.6088	36.6042	0.289826	0.77195	0.112411	0.990319
ENSG00000185862	EVI2B	17	29630784	29641130	-0.0035077	0.0121034	-0.289813	0.771959	0.112405	0.990319
ENSG00000196371	FUT4	11	94277017	94283063	-0.0730523	0.252094	-0.289782	0.771983	0.112392	0.990319
ENSG00000090661	CERS4	19	8271620	8327305	-0.0156877	0.0541623	-0.289643	0.77209	0.112332	0.990319
ENSG00000164985	PSIP1	9	15464064	15511017	0.29466	1.01795	0.289464	0.772226	0.112256	0.990319
ENSG00000120696	KBTBD7	13	41763969	41768702	0.116171	0.401348	0.289452	0.772235	0.11225	0.990319
ENSG00000171596	NMUR1	2	232387871	232395206	0.0245798	0.0849203	0.289445	0.77224	0.112247	0.990319
ENSG00000070915	SLC12A3	16	56899119	56949762	5.06386	17.5149	0.289117	0.772492	0.112106	0.990472
ENSG00000100253	MIOX	22	50925213	50929077	2.39193	8.27788	0.288955	0.772616	0.112036	0.990472
ENSG00000161544	CYGB	17	74523438	74547257	17.5195	60.656	0.288833	0.772709	0.111984	0.990472
ENSG00000164404	GDF9	5	132196873	132202576	1.7678	6.12068	0.288824	0.772716	0.11198	0.990472
ENSG00000212127	TAS2R14	12	11090005	11324172	-0.192577	0.667115	-0.288672	0.772833	0.111915	0.990507
ENSG00000113068	PFDN1	5	139624624	139682706	-0.0584082	0.202498	-0.288438	0.773011	0.111814	0.990532
ENSG00000124557	BTN1A1	6	26501449	26510650	0.170115	0.590516	0.288079	0.773287	0.11166	0.990532
ENSG00000204842	ATXN2	12	111890018	112037480	-0.355482	1.23481	-0.287884	0.773436	0.111576	0.990532
ENSG00000144134	RABL2A	2	114384806	114400973	-0.285537	0.992055	-0.287824	0.773482	0.11155	0.990532
ENSG00000068885	IFT80	3	159974774	160117668	0.440445	1.53029	0.287818	0.773486	0.111548	0.990532
ENSG00000075790	BCAP29	7	107220422	107269615	-65.9777	229.275	-0.287767	0.773525	0.111526	0.990532
ENSG00000100629	CEP128	14	80943330	81425861	-1.37268	4.77442	-0.287507	0.773724	0.111414	0.990532
ENSG00000095139	ARCN1	11	118443105	118473748	0.0826512	0.28762	0.287363	0.773835	0.111352	0.990532
ENSG00000183684	ALYREF	17	79845713	79849462	0.0631266	0.219803	0.287196	0.773962	0.11128	0.990532
ENSG00000135002	RFK	9	79000433	79009433	-0.422248	1.47059	-0.287127	0.774015	0.111251	0.990532
ENSG00000111231	GPN3	12	110890289	110907073	0.0720133	0.250816	0.287116	0.774024	0.111246	0.990532
ENSG00000222018	C21orf140	21	35772615	35773370	-0.78777	2.74396	-0.287093	0.774041	0.111236	0.990532
ENSG00000196182	STK40	1	36805225	36851497	-0.0134323	0.0467883	-0.287087	0.774046	0.111233	0.990532
ENSG00000073849	ST6GAL1	3	186648274	186796341	0.015413	0.0537461	0.286775	0.774285	0.111099	0.990532
ENSG00000110583	NAA40	11	63706431	63724800	-0.487805	1.70178	-0.286643	0.774386	0.111043	0.990532
ENSG00000138134	STAMBPL1	10	90639491	90734910	0.349923	1.22084	0.286626	0.774399	0.111035	0.990532
ENSG00000119559	C19orf25	19	1461142	1479555	2.67731	9.34148	0.286604	0.774415	0.111026	0.990532
ENSG00000130768	SMPDL3B	1	28261504	28285668	-0.135852	0.474269	-0.286446	0.774537	0.110958	0.990532
ENSG00000154813	DPH3	3	16299485	16306479	-0.395695	1.38171	-0.286382	0.774586	0.11093	0.990532
ENSG00000253250	C8orf88	8	91970865	91997485	0.385409	1.34638	0.286257	0.774681	0.110877	0.990532
ENSG00000198952	SMG5	1	156219015	156252620	0.00083028	0.00290155	0.286151	0.774763	0.110831	0.990532
ENSG00000167987	VPS37C	11	60897728	60929089	0.664179	2.32163	0.286083	0.774815	0.110802	0.990532
ENSG00000241553	ARPC4	3	9834179	9849410	-0.0024842	0.00868936	-0.285893	0.77496	0.110721	0.990603
ENSG00000131023	LATS1	6	149979289	150039392	-1.77114	6.20141	-0.285604	0.775182	0.110596	0.990729
ENSG00000166526	ZNF3	7	99661656	99680171	-0.98196	3.43921	-0.285519	0.775246	0.11056	0.990729
ENSG00000141556	TBCD	17	80709940	80900724	0.0469725	0.164624	0.285332	0.77539	0.11048	0.990729
ENSG00000244187	TMEM141	9	139685807	139687709	-0.0203149	0.0712057	-0.285299	0.775415	0.110466	0.990729
ENSG00000188277	C15orf62	15	41062159	41064643	0.324447	1.13852	0.284974	0.775664	0.110326	0.990767
ENSG00000108055	SMC3	10	112327449	112364394	-38.7799	136.124	-0.284886	0.775731	0.110289	0.990767
ENSG00000170802	FOXN2	2	48541776	48606433	0.0164909	0.0579011	0.284811	0.775789	0.110256	0.990767
ENSG00000184271	POU6F1	12	51580719	51611477	-0.14263	0.500984	-0.2847	0.775874	0.110209	0.990767
ENSG00000022840	RNF10	12	120971283	121015397	-0.0015991	0.0056179	-0.284651	0.775912	0.110188	0.990767
ENSG00000214193	SH3D21	1	36771988	36790484	0.0359926	0.126514	0.284495	0.776031	0.110121	0.990767
ENSG00000101596	SMCHD1	18	2655737	2805015	-0.0221059	0.0777172	-0.28444	0.776073	0.110097	0.990767
ENSG00000133943	C14orf159	14	91526677	91691976	0.643173	2.2627	0.28425	0.776219	0.110016	0.990767
ENSG00000172062	SMN1	5	70220768	70249769	1.18015	4.15237	0.284212	0.776248	0.109999	0.990767
ENSG00000047365	ARAP2	4	35949843	36246131	-0.488592	1.71984	-0.284091	0.77634	0.109948	0.990771
ENSG00000214517	PPME1	11	73882144	73965748	-0.327184	1.15252	-0.283887	0.776497	0.10986	0.990857
ENSG00000134545	KLRC1	12	10594863	10607284	0.0523425	0.184577	0.283581	0.776732	0.109729	0.991042
ENSG00000152348	ATG10	5	81267844	81572676	-0.109966	0.388276	-0.283217	0.777011	0.109573	0.991107
ENSG00000175104	TRAF6	11	36508577	36531822	-1.09114	3.8561	-0.282964	0.777205	0.109465	0.991107
ENSG00000122068	FYTTD1	3	197464050	197514467	42.4116	150.009	0.282728	0.777385	0.109364	0.991107
ENSG00000143106	PSMA5	1	109941653	109969062	-0.108904	0.385234	-0.282695	0.77741	0.10935	0.991107
ENSG00000070785	EIF2B3	1	45316450	45452282	0.463909	1.64156	0.282603	0.777481	0.10931	0.991107
ENSG00000169752	NRG4	15	76228310	76352136	-0.463317	1.64024	-0.282469	0.777584	0.109253	0.991107
ENSG00000214700	C12orf71	12	27233991	27235447	-0.886719	3.13941	-0.282447	0.777601	0.109243	0.991107
ENSG00000123405	NFE2	12	54685895	54694905	-0.0005307	0.00188013	-0.282286	0.777725	0.109174	0.991107
ENSG00000131061	ZNF341	20	32319463	32380075	0.232584	0.824394	0.282127	0.777846	0.109106	0.991107
ENSG00000186994	KANK3	19	8387468	8408146	0.684417	2.43072	0.281569	0.778274	0.108868	0.991107
ENSG00000101084	C20orf24	20	35234137	35240960	-0.009391	0.0333884	-0.281265	0.778507	0.108737	0.991107
ENSG00000078177	N4BP2	4	40058446	40159872	0.931371	3.31175	0.281233	0.778532	0.108724	0.991107
ENSG00000099814	CEP170B	14	105331617	105363107	1.0279	3.65724	0.281059	0.778665	0.108649	0.991107
ENSG00000180979	LRRC57	15	42834720	42841000	-0.290308	1.03311	-0.281004	0.778707	0.108626	0.991107
ENSG00000168495	POLR3D	8	22102617	22112113	-1.93387	6.88887	-0.280724	0.778922	0.108506	0.991107
ENSG00000185187	SIGIRR	11	405716	417455	-0.0145168	0.0517179	-0.280692	0.778947	0.108492	0.991107
ENSG00000142484	TM4SF5	17	4675179	4686506	0.0353646	0.126015	0.280637	0.778989	0.108469	0.991107
ENSG00000167261	DPEP2	16	68021297	68034489	-0.0012985	0.00462759	-0.280609	0.77901	0.108457	0.991107
ENSG00000164120	HPGD	4	175411328	175444305	-0.0009719	0.00346417	-0.280557	0.77905	0.108435	0.991107
ENSG00000115241	PPM1G	2	27604061	27632554	0.0291513	0.103966	0.280391	0.779177	0.108364	0.991107
ENSG00000118231	CRYGD	2	208986331	208989225	-0.161665	0.576678	-0.280338	0.779218	0.108341	0.991107
ENSG00000124593	PRICKLE4	6	41748087	41757879	-0.285286	1.01934	-0.279872	0.779576	0.108142	0.991107
ENSG00000266714	MYO15B	17	73584139	73622929	-0.0125083	0.0447559	-0.279477	0.779879	0.107973	0.991107
ENSG00000116459	ATP5F1	1	111991486	112005395	0.0304207	0.10886	0.279449	0.7799	0.107961	0.991107
ENSG00000011485	PPP5C	19	46850251	46896238	0.0212494	0.0761271	0.27913	0.780145	0.107825	0.991107
ENSG00000177733	HNRNPA0	5	137087075	137090039	2.30189	8.24738	0.279105	0.780164	0.107814	0.991107
ENSG00000162408	NOL9	1	6581407	6614595	-0.660047	2.36618	-0.27895	0.780283	0.107748	0.991107
ENSG00000185905	C16orf54	16	29753784	29757327	0.00354733	0.0127244	0.278783	0.780412	0.107676	0.991107
ENSG00000050130	JKAMP	14	59951161	59972128	0.0667192	0.239397	0.278697	0.780477	0.10764	0.991107
ENSG00000165996	PTPLA	10	17631958	17659376	-0.845448	3.03452	-0.27861	0.780544	0.107603	0.991107
ENSG00000168333	C8orf22	8	49966870	49988649	-0.0444494	0.15963	-0.278453	0.780665	0.107536	0.991107
ENSG00000064601	CTSA	20	44518783	44527459	-0.0170062	0.0610927	-0.278367	0.78073	0.107499	0.991107
ENSG00000176222	ZNF404	19	44376515	44405537	1.0551	3.79116	0.278306	0.780777	0.107473	0.991107
ENSG00000168883	USP39	2	85829979	85876403	0.0343889	0.12358	0.278272	0.780804	0.107458	0.991107
ENSG00000131069	ACSS2	20	33459949	33515769	0.59654	2.14402	0.278235	0.780832	0.107442	0.991107
ENSG00000138642	HERC6	4	89299891	89364263	0.0498426	0.179372	0.277873	0.78111	0.107288	0.991107
ENSG00000135953	MFSD9	2	103332299	103353347	-0.0063985	0.0230283	-0.277854	0.781124	0.10728	0.991107
ENSG00000125743	SNRPD2	19	46190712	46195827	0.0330964	0.119221	0.277604	0.781316	0.107173	0.991107
ENSG00000182013	PNMAL1	19	46969748	46974820	-0.683747	2.46316	-0.277589	0.781328	0.107167	0.991107
ENSG00000197701	ZNF595	4	53179	88099	-0.559543	2.01612	-0.277535	0.781369	0.107144	0.991107
ENSG00000141858	SAMD1	19	14198652	14201848	-0.765077	2.75671	-0.277533	0.781371	0.107143	0.991107
ENSG00000138658	C4orf21	4	113460492	113558151	1.02021	3.67709	0.277451	0.781434	0.107108	0.991107
ENSG00000189430	NCR1	19	55417508	55427508	0.046047	0.16598	0.277424	0.781454	0.107096	0.991107
ENSG00000160695	VPS11	11	118938403	118952688	0.0506384	0.182578	0.277352	0.78151	0.107065	0.991107
ENSG00000196405	EVL	14	100437786	100610573	-0.119962	0.432611	-0.277298	0.781551	0.107043	0.991107
ENSG00000049247	UTS2	1	7903143	7913572	0.00815184	0.0294245	0.277043	0.781747	0.106934	0.991107
ENSG00000104517	UBR5	8	103265240	103425069	0.338554	1.22283	0.276862	0.781886	0.106856	0.991107
ENSG00000204577	LILRB3	19	54720147	54746602	-0.0051601	0.0186697	-0.27639	0.782248	0.106655	0.991107
ENSG00000185261	KIAA0825	5	93488671	93954309	0.154502	0.559209	0.276286	0.782328	0.106611	0.991107
ENSG00000092964	DPYSL2	8	26371791	26515694	-1.55207	5.61865	-0.276235	0.782367	0.106589	0.991107
ENSG00000198915	RASGEF1A	10	43689983	43762367	0.0292705	0.106019	0.276086	0.782482	0.106526	0.991107
ENSG00000138772	ANXA3	4	79472673	79531597	-0.000934	0.00338314	-0.276081	0.782486	0.106524	0.991107
ENSG00000160570	DEDD2	19	42702750	42724292	-0.0017581	0.00636989	-0.276004	0.782545	0.106491	0.991107
ENSG00000132801	ZSWIM3	20	44486256	44507761	-0.955098	3.46115	-0.275948	0.782588	0.106467	0.991107
ENSG00000013374	NUB1	7	151038785	151075535	-0.229148	0.830665	-0.275861	0.782655	0.10643	0.991107
ENSG00000077684	JADE1	4	129730779	129796379	0.324104	1.17512	0.275805	0.782698	0.106406	0.991107
ENSG00000119048	UBE2B	5	133706870	133727683	4.23661	15.362	0.275785	0.782713	0.106397	0.991107
ENSG00000155629	PIK3AP1	10	98353069	98480271	-0.0258257	0.093677	-0.275689	0.782787	0.106356	0.991107
ENSG00000039650	PNKP	19	50364461	50371166	0.0111102	0.0403082	0.275632	0.782831	0.106332	0.991107
ENSG00000102984	ZNF821	16	71893583	71929239	0.131384	0.476784	0.275562	0.782884	0.106302	0.991107
ENSG00000144659	SLC25A38	3	39424839	39438842	-0.274927	0.997866	-0.275516	0.78292	0.106283	0.991107
ENSG00000029364	SLC39A9	14	69864732	69929105	0.102387	0.371621	0.275513	0.782922	0.106282	0.991107
ENSG00000152127	MGAT5	2	134877554	135212192	0.277113	1.00651	0.275321	0.78307	0.106199	0.991107
ENSG00000182022	CHST15	10	125767184	125853206	-0.0031074	0.0112879	-0.275289	0.783094	0.106186	0.991107
ENSG00000198818	SFT2D1	6	166733216	166756079	-0.0420476	0.152747	-0.275277	0.783104	0.106181	0.991107
ENSG00000106077	ABHD11	7	73150424	73153197	-0.0091583	0.0332844	-0.275152	0.783199	0.106128	0.991107
ENSG00000101290	CDS2	20	5107432	5178533	-0.0208107	0.0756547	-0.275074	0.783259	0.106095	0.991107
ENSG00000205339	IPO7	11	9406169	9469673	-0.92205	3.35253	-0.275031	0.783292	0.106076	0.991107
ENSG00000105755	ETHE1	19	44010871	44031396	0.0311088	0.113111	0.27503	0.783293	0.106076	0.991107
ENSG00000159788	RGS12	4	3294755	3441640	0.461468	1.67832	0.274958	0.783349	0.106045	0.991107
ENSG00000143575	HAX1	1	154244987	154248351	-0.0265647	0.0966324	-0.274905	0.783389	0.106022	0.991107
ENSG00000166133	RPUSD2	15	40861499	40866659	1.4142	5.14547	0.274844	0.783436	0.105996	0.991107
ENSG00000065485	PDIA5	3	122785909	122944074	0.391752	1.42558	0.274801	0.783469	0.105978	0.991107
ENSG00000150995	ITPR1	3	4535032	4889524	303.999	1106.45	0.274752	0.783507	0.105957	0.991107
ENSG00000072110	ACTN1	14	69340860	69446157	-0.0257463	0.0937401	-0.274657	0.78358	0.105917	0.991107
ENSG00000119457	SLC46A2	9	115641200	115653193	-0.0381146	0.138779	-0.274643	0.78359	0.105911	0.991107
ENSG00000221968	FADS3	11	61640991	61659523	0.150029	0.546755	0.274399	0.783778	0.105807	0.991107
ENSG00000164611	PTTG1	5	159848829	159855748	-0.0379945	0.138489	-0.274351	0.783815	0.105786	0.991107
ENSG00000180354	MTURN	7	30174426	30202378	1.31356	4.79618	0.273877	0.784179	0.105585	0.991107
ENSG00000130487	KLHDC7B	22	50986462	50989451	1.43734	5.24854	0.273856	0.784195	0.105576	0.991107
ENSG00000113719	ERGIC1	5	172261278	172379688	-0.0072765	0.0265897	-0.273657	0.784348	0.105491	0.991107
ENSG00000186222	BLOC1S4	4	6717842	6719387	18.8428	68.8585	0.273645	0.784357	0.105486	0.991107
ENSG00000186184	POLR1D	13	28194903	28241548	-0.0080901	0.0295692	-0.273598	0.784393	0.105466	0.991107
ENSG00000100207	TCF20	22	42556019	42739622	4.46931	16.3366	0.273577	0.78441	0.105457	0.991107
ENSG00000183036	PCP4	21	41239243	41301322	0.477282	1.74581	0.273387	0.784556	0.105376	0.991107
ENSG00000131115	ZNF227	19	44711700	44741421	-1.39507	5.10898	-0.273063	0.784805	0.105238	0.991107
ENSG00000189050	RNFT1	17	58029601	58042122	-14.1192	51.738	-0.272898	0.784932	0.105168	0.991107
ENSG00000141519	CCDC40	17	78010435	78074412	0.572091	2.09763	0.272732	0.785059	0.105097	0.991107
ENSG00000140983	RHOT2	16	718086	724174	0.0230212	0.0844537	0.27259	0.785169	0.105037	0.991107
ENSG00000213160	KLHL23	2	170550998	170633499	-15.3214	56.2079	-0.272585	0.785172	0.105035	0.991107
ENSG00000162526	TSSK3	1	32817122	32829913	-0.172298	0.632122	-0.27257	0.785183	0.105029	0.991107
ENSG00000109062	SLC9A3R1	17	72744791	72765492	-0.0046302	0.0169967	-0.272418	0.7853	0.104964	0.991107
ENSG00000007402	CACNA2D2	3	50400233	50541675	-2.14459	7.87286	-0.272403	0.785312	0.104957	0.991107
ENSG00000133808	MICALCL	11	12297627	12380691	0.175539	0.644705	0.272278	0.785408	0.104905	0.991107
ENSG00000106554	CHCHD3	7	132469629	132766848	-0.337172	1.24013	-0.271884	0.785711	0.104737	0.991107
ENSG00000228144	TMBIM4	12	66517697	66563765	0.00816779	0.030048	0.271825	0.785757	0.104712	0.991107
ENSG00000155957	TMBIM4	12	66517709	66563852	0.00816779	0.030048	0.271825	0.785757	0.104712	0.991107
ENSG00000185252	ZNF74	22	20748405	20762745	0.331379	1.2192	0.271801	0.785775	0.104702	0.991107
ENSG00000103275	UBE2I	16	1355548	1377019	-0.190915	0.702425	-0.271794	0.78578	0.104699	0.991107
ENSG00000177030	DEAF1	11	644233	706715	26.0735	95.9369	0.271778	0.785793	0.104692	0.991107
ENSG00000128590	DNAJB9	7	108210012	108215294	0.355608	1.30848	0.271771	0.785798	0.104689	0.991107
ENSG00000183484	GPR132	14	105515728	105531782	-0.150782	0.555263	-0.271551	0.785967	0.104595	0.991203
ENSG00000197020	ZNF100	19	21905568	21950430	0.0366385	0.134978	0.27144	0.786052	0.104548	0.991203
ENSG00000144152	FBLN7	2	112895962	112945791	-1.65342	6.09801	-0.27114	0.786283	0.104421	0.991381
ENSG00000136811	ODF2	9	131217465	131263571	-0.311475	1.15159	-0.270474	0.786796	0.104138	0.991694
ENSG00000224877	C17orf89	17	79213039	79215081	0.0890518	0.329321	0.27041	0.786845	0.104111	0.991694
ENSG00000121898	CPXM2	10	125465723	125699783	-33.0322	122.268	-0.270163	0.787035	0.104006	0.991694
ENSG00000102837	OLFM4	13	53602894	53626192	-0.173133	0.641579	-0.269855	0.787272	0.103875	0.991694
ENSG00000103245	NARFL	16	779753	791329	-0.281475	1.04344	-0.269757	0.787347	0.103834	0.991694
ENSG00000174574	AKIRIN1	1	39456895	39471731	0.108572	0.40253	0.269723	0.787373	0.103819	0.991694
ENSG00000136542	GALNT5	2	158114110	158170723	-0.903592	3.35152	-0.269607	0.787463	0.10377	0.991694
ENSG00000157800	SLC37A3	7	139993493	140104233	-0.006771	0.025141	-0.269321	0.787683	0.103649	0.991694
ENSG00000101695	RNF125	18	29598335	29653176	-61.9845	230.232	-0.269226	0.787755	0.103609	0.991694
ENSG00000181039	ANKRD34A	1	145470508	145475646	-1.37744	5.12078	-0.268991	0.787937	0.103508	0.991694
ENSG00000144711	IQSEC1	3	12938719	13114617	0.0697865	0.259448	0.268981	0.787944	0.103504	0.991694
ENSG00000141965	FEM1A	19	4791728	4795571	1.34588	5.00585	0.268861	0.788036	0.103454	0.991694
ENSG00000214050	FBXO16	8	28205804	28347835	1.61094	5.99332	0.268789	0.788092	0.103423	0.991694
ENSG00000239789	MRPS17	7	56019512	56024192	3.13593	11.6707	0.268701	0.78816	0.103386	0.991694
ENSG00000249773	MRPS17	7	55954970	56022932	3.13593	11.6707	0.268701	0.78816	0.103386	0.991694
ENSG00000141738	GRB7	17	37894180	37903544	-3.13119	11.6597	-0.268549	0.788277	0.103321	0.991694
ENSG00000186354	C9orf47	9	91605778	91611055	1.85616	6.91281	0.26851	0.788306	0.103305	0.991694
ENSG00000101365	IDH3B	20	2639041	2644865	0.0666476	0.248392	0.268317	0.788456	0.103223	0.991694
ENSG00000180346	TIGD2	4	90033968	90036050	0.435519	1.62435	0.268119	0.788608	0.103139	0.991694
ENSG00000113441	LNPEP	5	96271098	96373219	0.233476	0.871006	0.268053	0.788658	0.103111	0.991694
ENSG00000145439	CBR4	4	169784921	169931426	-0.29337	1.09458	-0.268022	0.788683	0.103098	0.991694
ENSG00000172638	EFEMP2	11	65633912	65641063	-0.116286	0.433905	-0.267998	0.788701	0.103088	0.991694
ENSG00000185933	CALHM1	10	105213144	105218645	364.87	1362.69	0.267757	0.788887	0.102985	0.991694
ENSG00000148225	WDR31	9	116075502	116102578	-2.36389	8.83464	-0.267571	0.789029	0.102907	0.991694
ENSG00000151292	CSNK1G3	5	122847793	122952739	0.743897	2.78265	0.267334	0.789212	0.102806	0.991694
ENSG00000196876	SCN8A	12	51984050	52206648	10.6346	39.7932	0.267247	0.789279	0.102769	0.991694
ENSG00000230055	CISD3	17	36886488	36891297	-0.0550149	0.205902	-0.26719	0.789323	0.102745	0.991694
ENSG00000077380	DYNC1I2	2	172543919	172604930	-0.586738	2.19741	-0.267014	0.789459	0.102671	0.991694
ENSG00000197958	RPL12	9	130209953	130213684	0.00119867	0.00449006	0.266962	0.789499	0.102649	0.991694
ENSG00000171552	BCL2L1	20	30252255	30311792	0.00084054	0.00314966	0.266867	0.789571	0.102609	0.991694
ENSG00000196502	SULT1A1	16	28616903	28634946	0.00309151	0.0115852	0.266851	0.789584	0.102602	0.991694
ENSG00000196781	TLE1	9	84198598	84304220	-0.389564	1.46117	-0.26661	0.78977	0.1025	0.991694
ENSG00000006534	ALDH3B1	11	67776048	67796744	0.0123921	0.0465004	0.266495	0.789858	0.102451	0.991694
ENSG00000109063	MYH3	17	10531843	10560626	0.691225	2.59573	0.266293	0.790013	0.102366	0.991694
ENSG00000107341	UBE2R2	9	33817565	33920402	0.0185094	0.0695178	0.266254	0.790043	0.102349	0.991694
ENSG00000148702	HABP2	10	115310596	115349361	0.122685	0.460908	0.266181	0.7901	0.102318	0.991694
ENSG00000090470	PDCD7	15	65409717	65426174	-0.462641	1.73863	-0.266096	0.790166	0.102282	0.991694
ENSG00000105376	ICAM5	19	10400657	10407454	2.08451	7.83903	0.265914	0.790305	0.102205	0.991694
ENSG00000067208	EVI5	1	92974253	93257961	0.164387	0.618276	0.265879	0.790332	0.10219	0.991694
ENSG00000115525	ST3GAL5	2	86066267	86116137	-0.248922	0.936387	-0.265833	0.790368	0.102171	0.991694
ENSG00000128683	GAD1	2	171669723	171717661	-8.57031	32.2461	-0.265778	0.79041	0.102147	0.991694
ENSG00000105321	CCDC9	19	47759237	47775210	-0.0311861	0.117365	-0.265718	0.790456	0.102122	0.991694
ENSG00000179163	FUCA1	1	24171567	24194784	0.0837447	0.315233	0.265659	0.790502	0.102097	0.991694
ENSG00000166793	YPEL4	11	57412560	57417417	0.0270255	0.101768	0.265559	0.790579	0.102055	0.991694
ENSG00000082212	ME2	18	48405419	48474691	-0.0080862	0.0304621	-0.265451	0.790662	0.102009	0.991694
ENSG00000107290	SETX	9	135136743	135230372	0.0771229	0.290572	0.265418	0.790688	0.101995	0.991694
ENSG00000109332	UBE2D3	4	103715540	103790053	0.007923	0.0298697	0.265252	0.790815	0.101925	0.991694
ENSG00000154710	RABGEF1	7	66147151	66276451	0.0986955	0.372088	0.265248	0.790819	0.101923	0.991694
ENSG00000115896	PLCL1	2	198669426	199437305	0.415297	1.56891	0.264704	0.791238	0.101693	0.99188
ENSG00000100564	PIGH	14	68048672	68067004	0.106107	0.400861	0.264699	0.791242	0.101691	0.99188
ENSG00000133103	COG6	13	40229764	40365802	0.193664	0.73169	0.26468	0.791256	0.101683	0.99188
ENSG00000113282	CLINT1	5	157212751	157286183	-0.0879507	0.332402	-0.264591	0.791324	0.101646	0.99188
ENSG00000167799	NUDT8	11	67395409	67397401	0.137111	0.518768	0.264302	0.791547	0.101523	0.991896
ENSG00000104611	SH2D4A	8	19171128	19253729	-0.381982	1.4466	-0.264055	0.791738	0.101419	0.991896
ENSG00000166546	BEAN1	16	66461200	66527432	-0.619928	2.34986	-0.263815	0.791923	0.101317	0.991896
ENSG00000110200	ANAPC15	11	71817424	71823826	0.787446	2.98566	0.263742	0.791979	0.101287	0.991896
ENSG00000214114	MYCBP	1	39328636	39347289	2.79756	10.6134	0.263587	0.792098	0.101221	0.991896
ENSG00000133627	ACTR3B	7	152456834	152552463	0.454451	1.72465	0.263504	0.792162	0.101186	0.991896
ENSG00000115183	TANC1	2	159825146	160089170	-53.1978	201.89	-0.263499	0.792166	0.101184	0.991896
ENSG00000164252	AGGF1	5	76325076	76361059	-0.255998	0.971647	-0.263468	0.79219	0.101171	0.991896
ENSG00000109929	SC5D	11	121163162	121179403	-0.151424	0.575619	-0.263063	0.792502	0.101	0.991896
ENSG00000099821	POLRMT	19	617223	633597	-0.0724952	0.275661	-0.262986	0.792561	0.100967	0.991896
ENSG00000197763	TXNRD3	3	126290622	126373998	-0.961671	3.65727	-0.262948	0.792591	0.100951	0.991896
ENSG00000013275	PSMC4	19	40476912	40487348	0.061228	0.232918	0.262874	0.792648	0.10092	0.991896
ENSG00000196562	SULF2	20	46285092	46415360	0.0148232	0.0563944	0.262849	0.792667	0.100909	0.991896
ENSG00000110871	COQ5	12	120941077	120972237	-0.0246909	0.0939385	-0.262841	0.792673	0.100906	0.991896
ENSG00000160796	NBEAL2	3	47021173	47051193	0.00482377	0.018377	0.262489	0.792944	0.100757	0.991896
ENSG00000165071	TMEM71	8	133697253	133772958	0.00324489	0.0123652	0.262421	0.792997	0.100728	0.991896
ENSG00000186283	TOR3A	1	179050512	179067158	0.0225637	0.0860352	0.262261	0.79312	0.100661	0.991896
ENSG00000144935	TRPC1	3	142442916	142526730	-3.42622	13.0726	-0.262092	0.79325	0.10059	0.991896
ENSG00000010017	RANBP9	6	13621730	13711796	0.105247	0.401586	0.262077	0.793262	0.100583	0.991896
ENSG00000005238	FAM214B	9	35104109	35116338	-0.0225668	0.0862001	-0.261796	0.793479	0.100465	0.991896
ENSG00000105997	HOXA3	7	27145803	27192200	-16.1959	61.8665	-0.261788	0.793485	0.100461	0.991896
ENSG00000256087	ZNF432	19	52534632	52598991	1.76426	6.74315	0.261638	0.793601	0.100398	0.991896
ENSG00000124275	MTRR	5	7851299	7906138	0.15589	0.595892	0.261607	0.793624	0.100385	0.991896
ENSG00000166024	R3HCC1L	10	99894387	100004654	-0.0778478	0.297617	-0.26157	0.793653	0.100369	0.991896
ENSG00000182500	ORAI1	12	122064455	122080583	0.0137334	0.052549	0.261345	0.793827	0.100274	0.991896
ENSG00000174780	SRP72	4	57333081	57369839	-0.0138001	0.052812	-0.261306	0.793857	0.100258	0.991896
ENSG00000178974	FBXO34	14	55738021	55828636	-2.83431	10.8512	-0.261199	0.793939	0.100213	0.991896
ENSG00000132879	FBXO44	1	11714432	11723384	0.250739	0.960026	0.26118	0.793954	0.100205	0.991896
ENSG00000165792	METTL17	14	21457929	21465189	-0.062624	0.239793	-0.261158	0.79397	0.100196	0.991896
ENSG00000204514	ZNF814	19	58360099	58400442	-0.0512966	0.196534	-0.261006	0.794087	0.100132	0.991896
ENSG00000077235	GTF3C1	16	27470876	27561234	0.0644673	0.247018	0.260982	0.794106	0.100121	0.991896
ENSG00000250722	SEPP1	5	42799982	42887494	-1.51315	5.80179	-0.260808	0.79424	0.100048	0.991952
ENSG00000142675	CNKSR1	1	26503894	26516377	-0.469442	1.80132	-0.26061	0.794393	0.0999644	0.991956
ENSG00000171291	ZNF439	19	11959541	11994565	-0.457364	1.75523	-0.260572	0.794422	0.0999486	0.991956
ENSG00000272636	DOC2B	17	5810	31427	-1.07649	4.13318	-0.260451	0.794516	0.0998974	0.991961
ENSG00000243716	NPIPB5	16	22490442	22547842	-0.341534	1.31239	-0.260239	0.794679	0.0998081	0.992035
ENSG00000174130	TLR6	4	38825336	38858438	0.0177621	0.0683193	0.259986	0.794875	0.0997013	0.992035
ENSG00000162542	TMCO4	1	20008706	20126438	-0.11488	0.442243	-0.259766	0.795044	0.0996087	0.992035
ENSG00000092068	SLC7A8	14	23594504	23652883	-0.336805	1.29733	-0.259613	0.795162	0.0995444	0.992035
ENSG00000069493	CLEC2D	12	9817565	9848413	-0.288111	1.11044	-0.259456	0.795283	0.0994782	0.992035
ENSG00000146054	TRIM7	5	180620924	180632293	0.0795365	0.306705	0.259326	0.795384	0.0994233	0.992035
ENSG00000118960	HS1BP3	2	20760208	20850849	-0.4261	1.64344	-0.259273	0.795424	0.0994012	0.992035
ENSG00000105287	PRKD2	19	47177532	47220384	0.00527392	0.0203462	0.259209	0.795474	0.0993742	0.992035
ENSG00000173276	ZBTB21	21	43406940	43430496	-0.410081	1.58214	-0.259194	0.795486	0.0993675	0.992035
ENSG00000100426	ZBED4	22	50247490	50283726	-0.636629	2.45629	-0.259183	0.795494	0.0993631	0.992035
ENSG00000176788	BASP1	5	17065707	17276943	0.0160613	0.0619886	0.2591	0.795558	0.0993281	0.992035
ENSG00000169641	LUZP1	1	23410516	23504301	0.272572	1.0543	0.258533	0.795995	0.0990894	0.992291
ENSG00000167633	KIR3DL1	19	55235969	55378448	0.00393003	0.0152146	0.258306	0.79617	0.0989939	0.992291
ENSG00000219545	RPA3-AS1	7	7680342	8043689	0.28829	1.11623	0.258272	0.796197	0.0989793	0.992291
ENSG00000185745	IFIT1	10	91152303	91163745	0.0189143	0.07332	0.257969	0.796431	0.0988519	0.992291
ENSG00000100453	GZMB	14	25100160	25103473	-0.0014641	0.00568143	-0.257691	0.796645	0.0987349	0.992291
ENSG00000138074	SLC5A6	2	27422455	27435826	0.0807414	0.313459	0.257582	0.79673	0.0986891	0.992291
ENSG00000128346	C22orf23	22	38339528	38349676	8.11119	31.5149	0.257376	0.796888	0.0986026	0.992291
ENSG00000196792	STRN3	14	31363005	31495607	-0.397787	1.54582	-0.257331	0.796924	0.0985834	0.992291
ENSG00000138316	ADAMTS14	10	72432559	72522197	-0.742116	2.88563	-0.257177	0.797042	0.0985186	0.992291
ENSG00000123091	RNF11	1	51701943	51739127	0.0366244	0.142467	0.257074	0.797122	0.0984752	0.992291
ENSG00000256162	SMLR1	6	131148546	131158275	-0.169106	0.65785	-0.257059	0.797134	0.0984689	0.992291
ENSG00000166664	CHRFAM7A	15	30653443	30686052	0.660709	2.57228	0.256857	0.797289	0.0983842	0.992291
ENSG00000114626	ABTB1	3	127391778	127399768	-0.0046812	0.0182255	-0.256852	0.797293	0.0983818	0.992291
ENSG00000167549	CORO6	17	27941774	27949925	-0.211124	0.822294	-0.25675	0.797372	0.0983393	0.992291
ENSG00000182446	NPLOC4	17	79523913	79615495	-0.16453	0.641435	-0.256503	0.797562	0.0982353	0.992291
ENSG00000033867	SLC4A7	3	27414214	27525911	0.671502	2.6181	0.256484	0.797577	0.0982275	0.992291
ENSG00000162889	MAPKAPK2	1	206858289	206907628	0.0339522	0.132404	0.256428	0.79762	0.0982038	0.992291
ENSG00000134864	GGACT	13	101183810	101241782	0.142606	0.556191	0.256398	0.797643	0.0981912	0.992291
ENSG00000189091	SF3B3	16	70557691	70608820	-0.107278	0.41868	-0.256229	0.797774	0.0981201	0.992291
ENSG00000164338	UTP15	5	72861268	72877794	-1.55295	6.06082	-0.256227	0.797775	0.0981194	0.992291
ENSG00000188352	FOCAD	9	20658308	20995954	-2.14035	8.35342	-0.256224	0.797778	0.0981182	0.992291
ENSG00000105723	GSK3A	19	42734338	42746777	-4.9401	19.2876	-0.256128	0.797852	0.0980778	0.992291
ENSG00000143891	GALM	2	38893052	38968379	0.0352169	0.137513	0.256099	0.797874	0.0980655	0.992291
ENSG00000163125	RPRD2	1	150335567	150449042	0.483156	1.88712	0.256029	0.797929	0.098036	0.992291
ENSG00000143546	S100A8	1	153362508	153363664	-5.59e-05	0.00021844	-0.255839	0.798076	0.097956	0.992291
ENSG00000159348	CYB5R1	1	202930997	202936408	-0.235453	0.92037	-0.255824	0.798087	0.0979499	0.992291
ENSG00000171067	C11orf24	11	68028803	68039469	-0.081717	0.319748	-0.255567	0.798285	0.0978419	0.992364
ENSG00000153037	SRP19	5	112196919	112205485	0.0878893	0.343967	0.255517	0.798324	0.0978208	0.992364
ENSG00000118873	RAB3GAP2	1	220321635	220445796	-0.452754	1.77293	-0.25537	0.798437	0.0977592	0.992393
ENSG00000131943	C19orf12	19	30191721	30206364	-0.117879	0.4627	-0.254763	0.798907	0.097504	0.992448
ENSG00000243335	KCTD7	7	66093868	66276446	-0.622736	2.44468	-0.254731	0.798931	0.0974907	0.992448
ENSG00000155621	C9orf85	9	74526426	74600970	107.506	422.142	0.254669	0.798979	0.0974646	0.992448
ENSG00000125870	SNRPB2	20	16710606	16722421	-0.395129	1.55229	-0.254547	0.799073	0.0974133	0.992448
ENSG00000112406	HECA	6	139456249	139501939	0.0593375	0.233186	0.254464	0.799137	0.0973787	0.992448
ENSG00000179456	ZBTB18	1	244214585	244220778	-0.0810867	0.318832	-0.254324	0.799245	0.0973198	0.992448
ENSG00000090989	EXOC1	4	56719782	56771200	0.260761	1.02543	0.254294	0.799268	0.0973075	0.992448
ENSG00000134313	KIDINS220	2	8865408	8977760	-0.195365	0.768458	-0.25423	0.799318	0.0972804	0.992448
ENSG00000052749	RRP12	10	99116115	99161127	-0.0049132	0.0193288	-0.254189	0.79935	0.0972632	0.992448
ENSG00000122042	UBL3	13	30338508	30424821	-0.351453	1.38298	-0.254127	0.799397	0.0972373	0.992448
ENSG00000264813	ACE	17	61562184	61599209	-8.33158	32.8112	-0.253924	0.799554	0.0971522	0.992448
ENSG00000159640	ACE	17	61554422	61599205	-8.33158	32.8112	-0.253924	0.799554	0.0971522	0.992448
ENSG00000071189	SNX13	7	17830385	17980124	-0.230372	0.908205	-0.253656	0.799761	0.0970396	0.992481
ENSG00000071051	NCK2	2	106361354	106510730	0.0516751	0.20404	0.25326	0.800067	0.0968734	0.992481
ENSG00000132153	DHX30	3	47844399	47891685	-1.01966	4.02814	-0.253135	0.800164	0.096821	0.992481
ENSG00000115944	COX7A2L	2	42560686	42652228	0.0323449	0.127831	0.253029	0.800246	0.0967764	0.992481
ENSG00000105672	ETV2	19	36132647	36135773	-5.15217	20.3638	-0.253006	0.800264	0.0967669	0.992481
ENSG00000172247	C1QTNF4	11	47611216	47616211	-1.7492	6.91494	-0.25296	0.800299	0.0967477	0.992481
ENSG00000125875	TBC1D20	20	416124	443197	-0.223563	0.884331	-0.252804	0.800419	0.0966824	0.992481
ENSG00000197629	MPEG1	11	58975983	58980424	0.0051348	0.020313	0.252784	0.800435	0.096674	0.992481
ENSG00000123146	CD97	19	14491313	14519537	-0.0005802	0.00229586	-0.252722	0.800483	0.0966478	0.992481
ENSG00000227051	C14orf132	14	96505661	96560417	10.5591	41.7878	0.252684	0.800512	0.096632	0.992481
ENSG00000108878	CACNG1	17	65040706	65052909	-0.236734	0.937124	-0.252618	0.800564	0.0966042	0.992481
ENSG00000102858	MGRN1	16	4666494	4740975	-0.0023872	0.00946691	-0.252158	0.800919	0.0964114	0.992532
ENSG00000174684	B3GNT1	11	66112843	66115163	14.3776	57.047	0.252031	0.801017	0.0963582	0.992532
ENSG00000142789	CELA3A	1	22328149	22339032	0.371808	1.47529	0.252023	0.801023	0.0963549	0.992532
ENSG00000170632	ARMC10	7	102715328	102740205	-0.0992443	0.394036	-0.251866	0.801145	0.0962889	0.992532
ENSG00000084754	HADHA	2	26413504	26467594	0.0513471	0.203945	0.251769	0.80122	0.0962484	0.992532
ENSG00000130311	DDA1	19	17420327	17434110	0.372931	1.48138	0.251746	0.801238	0.0962386	0.992532
ENSG00000162994	CLHC1	2	55401927	55459699	0.0860469	0.342148	0.25149	0.801435	0.0961316	0.992532
ENSG00000178752	FAM132B	2	239067623	239077541	-0.0276149	0.10981	-0.251479	0.801444	0.0961269	0.992532
ENSG00000112624	GLTSCR1L	6	42749765	42836298	0.181025	0.720312	0.251315	0.80157	0.0960583	0.992532
ENSG00000167861	HID1	17	72946838	72969261	-0.734756	2.92386	-0.251296	0.801585	0.0960504	0.992532
ENSG00000124155	PIGT	20	44044717	44054884	-0.898335	3.57486	-0.251292	0.801588	0.0960488	0.992532
ENSG00000140396	NCOA2	8	71021997	71316040	-0.384563	1.53305	-0.250848	0.801932	0.0958626	0.992847
ENSG00000205810	KLRC3	12	10564911	10573194	0.0166057	0.066321	0.250384	0.80229	0.0956684	0.992903
ENSG00000112941	PAPD7	5	6714718	6757161	-0.0948331	0.379518	-0.249878	0.802682	0.0954565	0.992903
ENSG00000130811	EIF3G	19	10225693	10230596	0.0876906	0.351046	0.249798	0.802744	0.095423	0.992903
ENSG00000081087	OSTM1	6	108362613	108487058	-2.75006	11.01	-0.249777	0.80276	0.0954144	0.992903
ENSG00000129968	ABHD17A	19	1876809	1885546	-0.0094914	0.0380011	-0.249765	0.802769	0.0954094	0.992903
ENSG00000134333	LDHA	11	18415935	18429972	-0.0022003	0.008812	-0.249694	0.802824	0.0953798	0.992903
ENSG00000143382	ADAMTSL4	1	150521884	150533413	-0.053671	0.215068	-0.249554	0.802933	0.095321	0.992903
ENSG00000087076	HSD17B14	19	49316274	49339935	-0.210649	0.844771	-0.249357	0.803085	0.0952385	0.992903
ENSG00000175449	RFESD	5	94982458	95020477	-10.5069	42.1408	-0.249328	0.803107	0.0952264	0.992903
ENSG00000000460	C1orf112	1	169631245	169823221	0.301194	1.20806	0.24932	0.803113	0.0952231	0.992903
ENSG00000154957	ZNF18	17	11880756	11900827	0.403078	1.61757	0.249187	0.803216	0.0951677	0.992903
ENSG00000147649	MTDH	8	98656407	98740998	0.0753443	0.302473	0.249094	0.803288	0.0951288	0.992903
ENSG00000137270	GCM1	6	52991762	53013627	-0.0674619	0.27086	-0.249065	0.80331	0.0951166	0.992903
ENSG00000168070	C11orf85	11	64704989	64739557	0.468651	1.88202	0.249014	0.80335	0.0950954	0.992903
ENSG00000125166	GOT2	16	58741035	58768261	0.0213956	0.085938	0.248965	0.803388	0.0950748	0.992903
ENSG00000253846	PCDHGA10	5	140792743	140892546	2.56297	10.2956	0.248939	0.803408	0.095064	0.992903
ENSG00000162722	TRIM58	1	248020501	248041507	-0.0088865	0.0357425	-0.248627	0.80365	0.0949333	0.992965
ENSG00000100814	CCNB1IP1	14	20779527	20801471	1.07051	4.30601	0.248608	0.803664	0.0949255	0.992965
ENSG00000087191	PSMC5	17	61904512	61909379	-0.0355789	0.143176	-0.248498	0.803749	0.0948797	0.992965
ENSG00000172262	ZNF131	5	43065278	43192123	0.336379	1.35412	0.248412	0.803816	0.0948434	0.992965
ENSG00000135617	PRADC1	2	73455134	73460366	-0.0781471	0.314911	-0.248156	0.804014	0.0947364	0.992987
ENSG00000159267	HLCS	21	38123189	38362536	0.0846666	0.341328	0.24805	0.804095	0.0946924	0.992987
ENSG00000184436	THAP7	22	21353393	21356485	0.145206	0.58541	0.248041	0.804102	0.0946886	0.992987
ENSG00000155093	PTPRN2	7	157331750	158380480	0.435916	1.76068	0.247584	0.804456	0.0944976	0.993032
ENSG00000106733	NMRK1	9	77675489	77703133	0.00596038	0.0240839	0.247484	0.804533	0.0944559	0.993032
ENSG00000120071	KANSL1	17	44107282	44302733	0.0167788	0.0678358	0.247344	0.804642	0.0943972	0.993032
ENSG00000077420	APBB1IP	10	26727132	26856732	-0.0018552	0.00750262	-0.247278	0.804693	0.0943699	0.993032
ENSG00000179168	GGN	19	38874905	38878722	0.947424	3.83143	0.247277	0.804694	0.0943693	0.993032
ENSG00000162419	GMEB1	1	28995244	29045865	-1.11037	4.49223	-0.247175	0.804773	0.0943266	0.993032
ENSG00000135677	GNS	12	65107225	65153227	-0.0123103	0.0498746	-0.246824	0.805044	0.0941801	0.993032
ENSG00000160654	CD3G	11	118215059	118225876	-0.154196	0.624821	-0.246784	0.805075	0.0941635	0.993032
ENSG00000222009	BTBD19	1	45274154	45281257	-0.243353	0.986187	-0.246762	0.805093	0.0941541	0.993032
ENSG00000113520	IL4	5	132009678	132018368	0.0721757	0.292666	0.246615	0.805206	0.0940928	0.993032
ENSG00000242485	MRPL20	1	1337288	1342693	0.199885	0.810585	0.246593	0.805223	0.0940837	0.993032
ENSG00000217555	CKLF	16	66586466	66600154	0.0009257	0.00375487	0.246533	0.80527	0.0940587	0.993032
ENSG00000196312	HIATL2	9	99660348	99775862	9.03343	36.648	0.246492	0.805301	0.0940415	0.993032
ENSG00000006837	CDKL3	5	133541305	133706738	25.867	105.075	0.246176	0.805546	0.0939098	0.993223
ENSG00000124875	CXCL6	4	74702214	74714781	2.20119	8.95067	0.245925	0.805741	0.0938048	0.993353
ENSG00000161558	TMEM143	19	48835613	48867494	0.810771	3.29999	0.245689	0.805923	0.0937064	0.993468
ENSG00000083814	ZNF671	19	58231119	58238992	1.96498	8.00982	0.245322	0.806207	0.0935533	0.993708
ENSG00000130489	SCO2	22	50961997	50964868	-0.0018556	0.00758153	-0.244752	0.806648	0.0933158	0.994107
ENSG00000196821	C6orf106	6	34555065	34664636	-0.0116406	0.0475762	-0.244672	0.80671	0.0932824	0.994107
ENSG00000088205	DDX18	2	118572226	118589955	-0.0513409	0.209977	-0.244506	0.806839	0.0932134	0.994155
ENSG00000163840	DTX3L	3	122283085	122294050	-0.0410964	0.168204	-0.244325	0.806979	0.0931378	0.994217
ENSG00000151806	GUF1	4	44680444	44702943	0.0361169	0.148	0.244033	0.807205	0.0930162	0.994386
ENSG00000123066	MED13L	12	116395711	116715143	-0.555351	2.2811	-0.243457	0.807651	0.0927762	0.994825
ENSG00000138190	EXOC6	10	94590935	94819250	-0.10014	0.411796	-0.243179	0.807867	0.0926602	0.994932
ENSG00000127824	TUBA4A	2	220114433	220142892	-0.261411	1.07526	-0.243113	0.807918	0.092633	0.994932
ENSG00000143434	SEMA6C	1	151104161	151119104	-0.0638973	0.263484	-0.242509	0.808386	0.0923812	0.994998
ENSG00000124587	PEX6	6	42931608	42946958	0.00285546	0.0117779	0.242442	0.808437	0.0923536	0.994998
ENSG00000131149	GSE1	16	85645015	85709810	0.216331	0.89243	0.242406	0.808465	0.0923386	0.994998
ENSG00000072518	MARK2	11	63606400	63678491	-0.223239	0.921127	-0.242354	0.808506	0.0923168	0.994998
ENSG00000197442	MAP3K5	6	136878185	137113656	4.8397	19.9781	0.24225	0.808586	0.0922736	0.994998
ENSG00000155287	SLC25A28	10	101370282	101380366	0.628502	2.59446	0.242248	0.808588	0.0922726	0.994998
ENSG00000168961	LGALS9	17	25956824	25976586	-0.000755	0.00311966	-0.242003	0.808778	0.0921706	0.994998
ENSG00000171135	JAGN1	3	9932238	9936033	0.0331309	0.137212	0.241458	0.8092	0.091944	0.994998
ENSG00000177455	CD19	16	28943260	28950667	0.112664	0.466731	0.241389	0.809253	0.0919154	0.994998
ENSG00000171219	CDC42BPG	11	64590859	64612041	0.206261	0.854942	0.241257	0.809356	0.0918603	0.994998
ENSG00000164465	DCBLD1	6	117774980	117891021	0.12856	0.5329	0.241247	0.809364	0.0918561	0.994998
ENSG00000136045	PWP1	12	108079509	108106944	-0.521294	2.16168	-0.241152	0.809437	0.0918169	0.994998
ENSG00000214367	HAUS3	4	2229191	2243891	-217.908	904.312	-0.240965	0.809582	0.0917391	0.994998
ENSG00000105778	AVL9	7	32535038	33078516	3.35151	13.9123	0.240902	0.809631	0.0917127	0.994998
ENSG00000165113	GKAP1	9	86354336	86444431	0.478129	1.9849	0.240883	0.809646	0.091705	0.994998
ENSG00000174080	CTSF	11	66330934	66336312	0.0445524	0.185079	0.240721	0.809771	0.0916377	0.994998
ENSG00000267795	SMIM22	16	4838398	4846492	-1.29348	5.38857	-0.240041	0.810299	0.0913548	0.994998
ENSG00000157379	DHRS1	14	24759804	24769039	0.0128252	0.053436	0.24001	0.810322	0.0913421	0.994998
ENSG00000197157	SND1	7	127292234	127732661	0.080918	0.337187	0.23998	0.810346	0.0913295	0.994998
ENSG00000164535	DAGLB	7	6448757	6523821	0.00524674	0.0218797	0.2398	0.810485	0.0912548	0.994998
ENSG00000172292	CERS6	2	169312372	169631644	-1.41004	5.8814	-0.239746	0.810527	0.0912324	0.994998
ENSG00000176659	C20orf197	20	58630980	58648008	0.186898	0.78064	0.239417	0.810783	0.0910956	0.994998
ENSG00000188938	FAM120AOS	9	96208776	96215874	-0.286305	1.19689	-0.239208	0.810944	0.0910089	0.994998
ENSG00000159086	PAXBP1	21	34106210	34144169	1.25099	5.23391	0.239016	0.811093	0.0909292	0.994998
ENSG00000158406	HIST1H4H	6	26281283	26285762	-1.94606	8.14276	-0.238992	0.811112	0.0909193	0.994998
ENSG00000180537	RNF182	6	13924677	13980533	0.0405902	0.169869	0.23895	0.811144	0.0909019	0.994998
ENSG00000164307	ERAP1	5	96096521	96143803	-0.0054041	0.0226271	-0.238831	0.811237	0.0908523	0.994998
ENSG00000134574	DDB2	11	47236493	47260767	-0.0447239	0.187437	-0.238607	0.81141	0.0907596	0.994998
ENSG00000132749	MTL5	11	68474908	68519032	-0.124092	0.520124	-0.238581	0.81143	0.0907488	0.994998
ENSG00000140299	BNIP2	15	59951345	59981733	-0.0114452	0.048006	-0.238411	0.811562	0.0906781	0.994998
ENSG00000161281	COX7A1	19	36641824	36643771	1.21562	5.10284	0.238225	0.811707	0.0906007	0.994998
ENSG00000147687	TATDN1	8	125500726	125551699	2.0003	8.39996	0.238132	0.811779	0.0905624	0.994998
ENSG00000144214	LYG1	2	99900701	99921205	-0.043804	0.184058	-0.237991	0.811888	0.0905038	0.994998
ENSG00000126773	PCNXL4	14	60558629	60635851	-4.04202	16.9862	-0.237958	0.811913	0.0904904	0.994998
ENSG00000074319	TSG101	11	18489883	18548779	-16.4148	69.0194	-0.237829	0.812014	0.0904365	0.994998
ENSG00000129595	EPB41L4A	5	111478138	111755013	-0.574903	2.41923	-0.237639	0.812161	0.0903579	0.994998
ENSG00000163634	THOC7	3	63819546	63849579	1.54854	6.52006	0.237504	0.812266	0.0903016	0.994998
ENSG00000233822	HIST1H2BN	6	27806323	27823487	4.34561	18.303	0.237427	0.812326	0.0902697	0.994998
ENSG00000239900	ADSL	22	40742507	40786467	-0.0516562	0.217899	-0.237065	0.812607	0.0901196	0.994998
ENSG00000041353	RAB27B	18	52385091	52562747	-80.8019	340.904	-0.237022	0.812639	0.0901022	0.994998
ENSG00000102753	KPNA3	13	50273447	50367057	0.689528	2.91374	0.236647	0.81293	0.0899467	0.994998
ENSG00000139173	TMEM117	12	44229770	44783545	2.54372	10.7509	0.236605	0.812963	0.0899291	0.994998
ENSG00000034053	APBA2	15	29129629	29410518	0.182584	0.772487	0.236358	0.813155	0.0898268	0.994998
ENSG00000164440	TXLNB	6	139561198	139613276	0.624054	2.64053	0.236336	0.813172	0.0898178	0.994998
ENSG00000185670	ZBTB3	11	62515791	62521660	-13.1853	55.8588	-0.236047	0.813396	0.089698	0.994998
ENSG00000214113	LYRM4	6	5102827	5261172	-0.363096	1.53889	-0.235947	0.813474	0.0896565	0.994998
ENSG00000156398	SFXN2	10	104474295	104503249	-0.253276	1.07392	-0.235842	0.813555	0.0896129	0.994998
ENSG00000143155	TIPRL	1	168148171	168169950	0.0414883	0.175955	0.235789	0.813597	0.0895909	0.994998
ENSG00000155100	OTUD6B	8	92082424	92099323	-0.497114	2.11002	-0.235597	0.813746	0.0895113	0.994998
ENSG00000149418	ST14	11	130029457	130080271	0.0445407	0.189066	0.235582	0.813757	0.0895052	0.994998
ENSG00000073417	PDE8A	15	85523671	85682376	0.589208	2.50113	0.235577	0.813761	0.0895031	0.994998
ENSG00000141576	RNF157	17	74138534	74236454	0.230186	0.977525	0.235479	0.813837	0.0894626	0.994998
ENSG00000176890	TYMS	18	657604	673578	-0.0054176	0.0230189	-0.235355	0.813933	0.0894114	0.994998
ENSG00000109814	UGDH	4	39500375	39529931	18.8124	79.9427	0.235323	0.813958	0.089398	0.994998
ENSG00000165632	TAF3	10	7860467	8058590	0.724334	3.08	0.235174	0.814074	0.0893362	0.994998
ENSG00000167005	NUDT21	16	56463045	56486111	0.995708	4.23686	0.235011	0.8142	0.0892688	0.994998
ENSG00000137504	CREBZF	11	85370752	85393951	0.0808987	0.344567	0.234784	0.814377	0.0891746	0.994998
ENSG00000196227	FAM217B	20	58508819	58523735	-1.92411	8.20302	-0.234561	0.814549	0.0890826	0.994998
ENSG00000126262	FFAR2	19	35934809	35942669	-0.0004361	0.00186005	-0.234474	0.814617	0.0890464	0.994998
ENSG00000250424	AQP1	7	30893010	30963427	-0.110574	0.471644	-0.234443	0.814641	0.0890336	0.994998
ENSG00000240583	AQP1	7	30893010	30965131	-0.110574	0.471644	-0.234443	0.814641	0.0890336	0.994998
ENSG00000146399	TAAR1	6	132966123	132967142	-0.111934	0.477729	-0.234305	0.814748	0.0889767	0.994998
ENSG00000160685	ZBTB7B	1	154975127	154990998	0.0101835	0.0435044	0.234079	0.814924	0.088883	0.994998
ENSG00000104549	SQLE	8	126010739	126034525	-2.48963	10.6386	-0.234018	0.814971	0.0888577	0.994998
ENSG00000103175	WFDC1	16	84328252	84363450	-0.245371	1.04874	-0.233969	0.815009	0.0888375	0.994998
ENSG00000143578	CREB3L4	1	153940010	153946839	-0.277799	1.18937	-0.233569	0.81532	0.0886721	0.994998
ENSG00000178467	P4HTM	3	49027319	49044587	0.127616	0.546691	0.233434	0.815425	0.0886162	0.994998
ENSG00000144362	PHOSPHO2	2	170550975	170558218	-0.938466	4.02142	-0.233367	0.815477	0.0885885	0.994998
ENSG00000141030	COPS3	17	17150141	17184607	0.00643127	0.0275622	0.233336	0.8155	0.0885759	0.994998
ENSG00000138688	KIAA1109	4	123073488	123283913	-0.213221	0.913985	-0.233287	0.815539	0.0885555	0.994998
ENSG00000163815	CLEC3B	3	45043040	45077563	-2.95328	12.681	-0.232889	0.815847	0.0883911	0.994998
ENSG00000164241	C5orf63	5	126378250	126409184	-1.09163	4.70005	-0.232259	0.816337	0.0881306	0.994998
ENSG00000198431	TXNRD1	12	104609557	104744061	0.189898	0.818552	0.231993	0.816544	0.0880206	0.994998
ENSG00000010278	CD9	12	6308881	6347425	-0.121271	0.522903	-0.231918	0.816601	0.0879899	0.994998
ENSG00000123179	EBPL	13	50234859	50265611	-0.017254	0.0744166	-0.231857	0.816649	0.0879646	0.994998
ENSG00000167702	KIFC2	8	145691426	145699585	-0.0326031	0.140824	-0.231517	0.816914	0.0878239	0.994998
ENSG00000172340	SUCLG2	3	67410884	67705038	-0.0174285	0.0753358	-0.231344	0.817048	0.0877526	0.994998
ENSG00000119965	C10orf88	10	124690419	124713919	-0.247576	1.0705	-0.231272	0.817104	0.0877228	0.994998
ENSG00000175029	CTBP2	10	126676421	126849739	-0.150995	0.653387	-0.231096	0.81724	0.0876501	0.994998
ENSG00000198286	CARD11	7	2945775	3083579	0.00699792	0.0302895	0.231034	0.817288	0.0876249	0.994998
ENSG00000198520	C1orf228	1	45140364	45191263	0.0154568	0.0669502	0.230871	0.817415	0.0875573	0.994998
ENSG00000108465	CDK5RAP3	17	46045176	46059140	-0.0137899	0.0597406	-0.23083	0.817447	0.0875406	0.994998
ENSG00000140534	TICRR	15	90118713	90174287	-0.557041	2.4152	-0.230639	0.817595	0.0874618	0.994998
ENSG00000120709	FAM53C	5	137667624	137685416	0.00262391	0.0113835	0.230501	0.817703	0.0874045	0.994998
ENSG00000163660	CCNL1	3	156864297	156878549	-0.0401713	0.174291	-0.230484	0.817716	0.0873975	0.994998
ENSG00000166439	RNF169	11	74459913	74553458	0.578184	2.51053	0.230304	0.817856	0.0873233	0.994998
ENSG00000138433	CIR1	2	175212750	175260443	0.536765	2.3311	0.230262	0.817888	0.0873061	0.994998
ENSG00000225663	FAM195B	17	79780287	79791178	-4.77441	20.7362	-0.230244	0.817902	0.0872988	0.994998
ENSG00000135747	ZNF670	1	247108849	247242113	-1.8886	8.20432	-0.230196	0.81794	0.0872787	0.994998
ENSG00000198218	QRICH1	3	49067140	49131796	-0.0149167	0.0648129	-0.23015	0.817975	0.0872598	0.994998
ENSG00000004399	PLXND1	3	129274018	129325661	0.027595	0.119971	0.230014	0.818081	0.0872038	0.994998
ENSG00000087095	NLK	17	26368763	26523407	5.71144	24.859	0.229753	0.818284	0.0870961	0.994998
ENSG00000156795	WDYHV1	8	124428965	124479470	0.0877438	0.382023	0.229682	0.818339	0.0870667	0.994998
ENSG00000170270	C14orf142	14	93669239	93673439	1.41299	6.1532	0.229635	0.818375	0.0870475	0.994998
ENSG00000146373	RNF217	6	125283691	125413779	4.07392	17.7621	0.22936	0.818589	0.086934	0.994998
ENSG00000104343	UBE2W	8	74692332	74791145	0.268948	1.17528	0.228838	0.818995	0.0867188	0.994998
ENSG00000127831	VIL1	2	219283815	219318018	-0.117979	0.515561	-0.228836	0.818997	0.0867179	0.994998
ENSG00000144045	DQX1	2	74745258	74753463	-9.70142	42.4229	-0.228684	0.819115	0.0866553	0.994998
ENSG00000166333	ILK	11	6624961	6632102	-0.062448	0.273139	-0.228631	0.819156	0.0866336	0.994998
ENSG00000122696	SLC25A51	9	37879400	37904350	-0.0890769	0.38964	-0.228613	0.819169	0.0866263	0.994998
ENSG00000144648	ACKR2	3	42846244	42929466	21.4439	93.8798	0.228418	0.819321	0.0865459	0.994998
ENSG00000188906	LRRK2	12	40590546	40763087	0.00481549	0.0210907	0.228323	0.819395	0.0865067	0.994998
ENSG00000122359	ANXA11	10	81910645	81965328	0.0232679	0.101935	0.228261	0.819443	0.0864813	0.994998
ENSG00000134255	CEPT1	1	111682249	111727724	0.0569536	0.249529	0.228245	0.819456	0.0864744	0.994998
ENSG00000178015	GPR150	5	94955782	94957846	-6.63466	29.0975	-0.228015	0.819635	0.0863796	0.994998
ENSG00000152270	PDE3B	11	14665269	14892350	12.1371	53.2955	0.227732	0.819855	0.0862632	0.994998
ENSG00000104361	NIPAL2	8	99202061	99306621	1.21148	5.31999	0.227722	0.819863	0.0862589	0.994998
ENSG00000163755	HPS3	3	148847371	148891519	2.33635	10.2628	0.227652	0.819917	0.0862302	0.994998
ENSG00000180488	FAM73A	1	78245309	78344106	-2.80058	12.3056	-0.227586	0.819968	0.086203	0.994998
ENSG00000197170	PSMD12	17	65334032	65362743	0.553191	2.43177	0.227485	0.820046	0.0861615	0.994998
ENSG00000116652	DLEU2L	1	64014588	64015405	6.98471	30.7109	0.227434	0.820086	0.0861406	0.994998
ENSG00000101132	PFDN4	20	52824386	52844591	17.2017	75.6698	0.227326	0.820171	0.0860958	0.994998
ENSG00000094796	KRT31	17	39549976	39553844	-0.715807	3.15107	-0.227163	0.820297	0.086029	0.994998
ENSG00000130177	CDC16	13	115000362	115038198	0.00899829	0.0396146	0.227146	0.820311	0.0860217	0.994998
ENSG00000105926	MPP6	7	24612887	24733812	3.85249	16.9725	0.226984	0.820436	0.0859553	0.994998
ENSG00000131711	MAP1B	5	71403061	71505395	0.497616	2.19253	0.22696	0.820455	0.0859454	0.994998
ENSG00000140386	SCAPER	15	76640526	77197785	0.0590851	0.260483	0.226829	0.820557	0.0858915	0.994998
ENSG00000111144	LTA4H	12	96394606	96437298	0.00045721	0.00201715	0.226662	0.820687	0.0858226	0.994998
ENSG00000188686	SCXA	8	145490549	145492470	-4.86523	21.4778	-0.226524	0.820794	0.085766	0.994998
ENSG00000009790	TRAF3IP3	1	209929377	209955668	0.00306942	0.0135543	0.226453	0.820849	0.0857367	0.994998
ENSG00000106153	CHCHD2	7	56169262	56174269	0.00124699	0.00550711	0.226433	0.820865	0.0857284	0.994998
ENSG00000126226	PCID2	13	113831891	113863029	0.779096	3.44106	0.226412	0.820881	0.0857197	0.994998
ENSG00000137266	SLC22A23	6	3269196	3457256	0.146257	0.646362	0.226278	0.820985	0.0856646	0.994998
ENSG00000100473	COCH	14	31343720	31364271	-121.814	538.509	-0.226206	0.821041	0.085635	0.994998
ENSG00000176909	MAMSTR	19	49215999	49222978	6.06333	26.8281	0.226007	0.821196	0.0855531	0.994998
ENSG00000168542	COL3A1	2	189839046	189877472	-0.528514	2.33979	-0.225881	0.821294	0.0855015	0.994998
ENSG00000132646	PCNA	20	5095599	5107272	-0.0128776	0.0570472	-0.225737	0.821406	0.085442	0.994998
ENSG00000119707	RBM25	14	73525144	73588122	1.00174	4.43793	0.225723	0.821417	0.0854362	0.994998
ENSG00000074266	EED	11	85955586	85989855	-0.0727291	0.322349	-0.225622	0.821496	0.0853948	0.994998
ENSG00000167236	CCL23	17	34340096	34345005	-0.0826042	0.366167	-0.225591	0.821519	0.0853822	0.994998
ENSG00000066651	TRMT11	6	126307576	126360422	-0.506203	2.24395	-0.225585	0.821524	0.0853798	0.994998
ENSG00000164039	BDH2	4	104000592	104021040	-0.0509923	0.226076	-0.225554	0.821548	0.0853668	0.994998
ENSG00000169223	LMAN2	5	176758563	176778853	-0.0414434	0.183955	-0.225291	0.821753	0.0852587	0.994998
ENSG00000129226	CD68	17	7482785	7485429	0.00702191	0.0311821	0.225191	0.821831	0.0852176	0.994998
ENSG00000164466	SFXN1	5	174904065	174956745	0.0422755	0.187873	0.225022	0.821962	0.0851481	0.994998
ENSG00000172795	DCP2	5	112312399	112356667	-0.173487	0.771734	-0.224801	0.822134	0.0850573	0.994998
ENSG00000005961	ITGA2B	17	42449548	42466873	0.0303683	0.135301	0.22445	0.822407	0.0849132	0.994998
ENSG00000167792	NDUFV1	11	67374323	67380006	0.017802	0.0793257	0.224417	0.822433	0.0848994	0.994998
ENSG00000164031	DNAJB14	4	100817405	100867883	-0.233796	1.0418	-0.224416	0.822434	0.0848991	0.994998
ENSG00000167130	DOLPP1	9	131843379	131852717	-3.59193	16.0428	-0.223897	0.822838	0.0846859	0.994998
ENSG00000189046	ALKBH2	12	109525996	109531436	2.53483	11.3276	0.223775	0.822933	0.0846357	0.994998
ENSG00000136478	TEX2	17	62224587	62340661	0.42226	1.88832	0.223617	0.823055	0.084571	0.994998
ENSG00000140941	MAP1LC3B	16	87417601	87438385	0.0523468	0.23428	0.223437	0.823195	0.0844971	0.994998
ENSG00000105556	MIER2	19	305575	344798	0.147297	0.659797	0.223245	0.823345	0.0844184	0.994998
ENSG00000165644	COMTD1	10	76993727	76995788	-0.251729	1.12864	-0.223038	0.823506	0.0843333	0.994998
ENSG00000152193	RNF219	13	79188426	79233314	-0.833386	3.73693	-0.223014	0.823525	0.0843232	0.994998
ENSG00000181350	FAM211A	17	16344891	16395467	-0.069608	0.312695	-0.222607	0.823842	0.0841562	0.994998
ENSG00000171136	RLN3	19	14138960	14141854	0.303192	1.36314	0.222421	0.823986	0.08408	0.994998
ENSG00000128513	POT1	7	124462440	124570037	-0.465679	2.09462	-0.222322	0.824064	0.0840393	0.994998
ENSG00000111879	FAM184A	6	119280928	119470552	0.833554	3.74946	0.222313	0.82407	0.084036	0.994998
ENSG00000188343	FAM92A1	8	94710789	94743755	6.75443	30.3836	0.222305	0.824076	0.0840325	0.994998
ENSG00000137822	TUBGCP4	15	43661419	43699293	0.28609	1.28703	0.222288	0.82409	0.0840255	0.994998
ENSG00000183520	UTP11L	1	38474930	38490496	0.507819	2.28643	0.222101	0.824235	0.0839489	0.994998
ENSG00000118804	FAM47E-STBD1	4	77172886	77232752	-0.149547	0.673512	-0.222041	0.824282	0.0839243	0.994998
ENSG00000272414	FAM47E-STBD1	4	77172874	77232282	-0.149547	0.673512	-0.222041	0.824282	0.0839243	0.994998
ENSG00000213186	TRIM59	3	160150233	160203561	2.38787	10.7623	0.221874	0.824412	0.0838556	0.994998
ENSG00000167625	ZNF526	19	42724423	42732353	-2.55748	11.531	-0.221792	0.824476	0.0838221	0.994998
ENSG00000178338	ZNF354B	5	178286954	178315123	0.241878	1.09087	0.22173	0.824524	0.0837966	0.994998
ENSG00000132855	ANGPTL3	1	63063158	63071830	-0.0681347	0.307638	-0.221477	0.824721	0.0836929	0.994998
ENSG00000057468	MSH4	1	76262567	76378923	0.374899	1.69283	0.221463	0.824732	0.0836872	0.994998
ENSG00000213658	LAT	16	28996147	29002104	0.0266538	0.120368	0.221435	0.824754	0.0836757	0.994998
ENSG00000138604	GLCE	15	69452923	69564556	-9.62891	43.4851	-0.22143	0.824757	0.0836738	0.994998
ENSG00000116741	RGS2	1	192778169	192781403	-0.0007978	0.00360505	-0.221304	0.824855	0.0836222	0.994998
ENSG00000112303	VNN2	6	133065009	133084598	-4.18e-05	0.00018885	-0.221159	0.824969	0.0835626	0.994998
ENSG00000137869	CYP19A1	15	51500254	51630807	-0.0661843	0.29949	-0.22099	0.8251	0.0834933	0.994998
ENSG00000239961	LILRA4	19	54844456	54850421	0.00642406	0.0290762	0.220939	0.82514	0.0834723	0.994998
ENSG00000135503	ACVR1B	12	52345451	52390862	0.480424	2.17535	0.220849	0.82521	0.0834354	0.994998
ENSG00000169696	ASPSCR1	17	79934683	79975282	-0.164136	0.744438	-0.220483	0.825495	0.0832855	0.994998
ENSG00000183558	HIST2H2AA3	1	149813505	149814478	0.0867068	0.393273	0.220475	0.825502	0.0832821	0.994998
ENSG00000113407	TARS	5	33440802	33469644	1.31045	5.94611	0.220389	0.825569	0.0832469	0.994998
ENSG00000206535	LNP1	3	100120037	100175163	-2.00696	9.1082	-0.220346	0.825601	0.0832296	0.994998
ENSG00000142459	EVI5L	19	7895119	7929862	0.267582	1.21477	0.220274	0.825658	0.0831998	0.994998
ENSG00000132017	DCAF15	19	14063304	14072254	0.107959	0.490158	0.220253	0.825674	0.0831915	0.994998
ENSG00000226479	TMEM185B	2	120978854	120980984	-0.141386	0.641954	-0.220243	0.825682	0.0831872	0.994998
ENSG00000184154	LRTOMT	11	71791382	71821828	6.31118	28.6908	0.219972	0.825893	0.0830764	0.994998
ENSG00000005339	CREBBP	16	3775055	3930727	0.281425	1.27937	0.219972	0.825893	0.0830761	0.994998
ENSG00000154721	JAM2	21	27011584	27089874	-45.3077	206.07	-0.219865	0.825976	0.0830326	0.994998
ENSG00000151748	SAV1	14	51098776	51135049	14.9859	68.2228	0.219662	0.826135	0.0829491	0.994998
ENSG00000140395	WDR61	15	78570177	78592136	-0.817589	3.73058	-0.219159	0.826526	0.0827432	0.994998
ENSG00000156876	SASS6	1	100549119	100598511	1.11295	5.08005	0.219083	0.826585	0.0827124	0.994998
ENSG00000081721	DUSP12	1	161719548	161727028	-2.65658	12.131	-0.218992	0.826656	0.082675	0.994998
ENSG00000025434	NR1H3	11	47269851	47290396	0.22867	1.04452	0.218923	0.82671	0.0826468	0.994998
ENSG00000188051	TMEM221	19	17546318	17559376	0.305414	1.39541	0.218871	0.826751	0.0826255	0.994998
ENSG00000135913	USP37	2	219314974	219433084	-0.430025	1.96886	-0.218414	0.827107	0.0824384	0.994998
ENSG00000184164	CRELD2	22	50311815	50321188	-0.0183539	0.0840457	-0.21838	0.827133	0.0824244	0.994998
ENSG00000186166	CCDC84	11	118868852	118886501	0.0739115	0.338676	0.218236	0.827245	0.0823659	0.994998
ENSG00000183844	FAM3B	21	42676139	42729358	0.0428353	0.196314	0.218198	0.827275	0.0823501	0.994998
ENSG00000196890	HIST3H2BB	1	228645808	228646259	-7.88933	36.1775	-0.218073	0.827372	0.0822991	0.994998
ENSG00000177156	TALDO1	11	747329	765024	0.00084643	0.00388185	0.218049	0.827391	0.0822891	0.994998
ENSG00000175137	SH3BP5L	1	249104648	249120832	0.0210609	0.0966178	0.217982	0.827443	0.0822619	0.994998
ENSG00000133805	AMPD3	11	10329860	10529126	-0.0196205	0.0900171	-0.217964	0.827457	0.0822545	0.994998
ENSG00000115425	PECR	2	216861052	216947678	-0.0605347	0.277856	-0.217864	0.827535	0.0822134	0.994998
ENSG00000159055	MIS18A	21	33640530	33651380	1.26246	5.79822	0.217733	0.827637	0.0821599	0.994998
