## Supplementary Tables and Data for "Investigating the role of common *cis*-regulatory variants in modifying penetrance of putatively damaging, inherited variants in severe neurodevelopmental disorders" (part 3 of 3)

### Sheet: Data_S2 (continued)
ensembl_gene_id	gene	chr	b38_start	b38_end	beta	se	z	p	log_p	p.adj.fdr
ENSG00000248483	POU5F2	5	93070508	93077343	4.67998	21.4988	0.217685	0.827674	0.0821405	0.994998
ENSG00000106305	AIMP2	7	6048876	6063465	-0.358519	1.65088	-0.217168	0.828077	0.0819291	0.994998
ENSG00000235169	SMIM1	1	3689352	3692546	-0.0012469	0.00574885	-0.216888	0.828296	0.0818146	0.994998
ENSG00000138160	KIF11	10	94353043	94415150	-2.19109	10.1051	-0.21683	0.828341	0.0817908	0.994998
ENSG00000095932	C19orf77	19	3474405	3480540	0.0306393	0.14138	0.216716	0.82843	0.0817442	0.994998
ENSG00000179914	ITLN1	1	160846329	160854960	-0.0026003	0.0119991	-0.216704	0.828439	0.0817393	0.994998
ENSG00000143994	ABHD1	2	27346682	27353680	-0.283711	1.30952	-0.216653	0.828479	0.0817186	0.994998
ENSG00000142694	EVA1B	1	36787632	36789755	-0.0226775	0.104687	-0.216622	0.828503	0.0817061	0.994998
ENSG00000122188	LAX1	1	203734304	203745361	0.0335392	0.15491	0.216507	0.828593	0.081659	0.994998
ENSG00000151790	TDO2	4	156775890	156841558	-1.70644	7.88441	-0.216431	0.828651	0.0816281	0.994998
ENSG00000139436	GIT2	12	110367607	110434194	0.252606	1.16775	0.216318	0.82874	0.0815817	0.994998
ENSG00000136936	XPA	9	100437191	100459639	0.278513	1.28766	0.216294	0.828758	0.0815721	0.994998
ENSG00000101752	MIB1	18	19284918	19450918	1.77487	8.20718	0.216258	0.828786	0.0815574	0.994998
ENSG00000100461	RBM23	14	23369854	23388393	-0.0190425	0.088112	-0.216116	0.828897	0.0814995	0.994998
ENSG00000160877	NACC1	19	13228917	13251955	0.421309	1.95128	0.215914	0.829055	0.0814167	0.994998
ENSG00000131791	PRKAB2	1	146626685	146644129	0.348354	1.61367	0.215876	0.829084	0.0814013	0.994998
ENSG00000122952	ZWINT	10	58116989	58121036	0.15832	0.733508	0.215839	0.829113	0.0813861	0.994998
ENSG00000140326	CDAN1	15	43015757	43029324	-0.299075	1.38613	-0.215762	0.829173	0.0813548	0.994998
ENSG00000182853	VMO1	17	4688580	4689728	0.034053	0.158139	0.215336	0.829505	0.0811808	0.994998
ENSG00000165527	ARF6	14	50359810	50361490	-0.006078	0.0282306	-0.215299	0.829534	0.0811658	0.994998
ENSG00000143367	TUFT1	1	151512781	151556059	0.425842	1.9787	0.215213	0.829601	0.0811308	0.994998
ENSG00000042493	CAPG	2	85621871	85645555	0.00066893	0.00310841	0.215199	0.829612	0.0811248	0.994998
ENSG00000112200	ZNF451	6	56951642	57035105	14.1057	65.5534	0.215179	0.829628	0.0811168	0.994998
ENSG00000116138	DNAJC16	1	15853308	15918874	-0.510625	2.37471	-0.215026	0.829747	0.0810544	0.994998
ENSG00000133424	LARGE	22	33558212	34318829	5.29982	24.7132	0.214453	0.830193	0.0808207	0.994998
ENSG00000136158	SPRY2	13	80910111	80915086	0.822033	3.83336	0.214442	0.830202	0.080816	0.994998
ENSG00000115607	IL18RAP	2	103035149	103069025	0.00038105	0.00177758	0.214366	0.830262	0.080785	0.994998
ENSG00000164603	C7orf60	7	112459202	112579971	0.339878	1.58783	0.214052	0.830506	0.0806571	0.994998
ENSG00000116679	IVNS1ABP	1	185265520	185286461	-0.0393541	0.183973	-0.213912	0.830616	0.0805998	0.994998
ENSG00000167554	ZNF610	19	52839498	52871031	-5.24882	24.5468	-0.213829	0.83068	0.080566	0.994998
ENSG00000197385	ZNF860	3	32023263	32033120	-16.5892	77.5885	-0.21381	0.830695	0.0805585	0.994998
ENSG00000127903	ZNF835	19	57174020	57183151	-3.92904	18.3813	-0.213752	0.830741	0.0805345	0.994998
ENSG00000112576	CCND3	6	41902671	42018095	-0.0036508	0.0170829	-0.213714	0.83077	0.080519	0.994998
ENSG00000151778	SERP2	13	44947801	44971850	-432.281	2023.14	-0.213668	0.830806	0.0805004	0.994998
ENSG00000186272	ZNF17	19	57922531	57933307	-0.625474	2.92743	-0.21366	0.830812	0.0804971	0.994998
ENSG00000136040	PLXNC1	12	94542499	94701451	0.00716483	0.0335428	0.213603	0.830857	0.0804738	0.994998
ENSG00000173262	SLC2A14	12	7965108	8043744	-0.0059427	0.0278232	-0.213589	0.830868	0.0804682	0.994998
ENSG00000112276	BVES	6	105544697	105585049	-637.201	2985.78	-0.213412	0.831006	0.0803961	0.994998
ENSG00000109787	KLF3	4	38665817	38702663	-0.0530486	0.248703	-0.213301	0.831093	0.0803506	0.994998
ENSG00000164342	TLR3	4	186990306	187009223	1.75481	8.22701	0.213299	0.831094	0.0803499	0.994998
ENSG00000138722	MMRN1	4	90800683	90875780	0.66064	3.09743	0.213286	0.831104	0.0803447	0.994998
ENSG00000112146	FBXO9	6	52916789	52965671	-0.0172058	0.0806853	-0.213245	0.831136	0.0803281	0.994998
ENSG00000070501	POLB	8	42195972	42229326	0.0898476	0.421523	0.21315	0.83121	0.0802893	0.994998
ENSG00000142606	MMEL1	1	2522078	2564481	-0.809657	3.79941	-0.213101	0.831248	0.0802691	0.994998
ENSG00000174697	LEP	7	127881337	127897681	-3.91711	18.3868	-0.213039	0.831296	0.0802442	0.994998
ENSG00000171984	C20orf196	20	5731039	5844558	-0.134492	0.631951	-0.212819	0.831468	0.0801546	0.994998
ENSG00000142959	BEST4	1	45249257	45253377	-12.3719	58.1593	-0.212725	0.831542	0.080116	0.994998
ENSG00000186919	ZACN	17	74068042	74079747	3.52172	16.5865	0.212324	0.831854	0.0799527	0.994998
ENSG00000006125	AP2B1	17	33905065	34053436	0.294519	1.38773	0.212231	0.831927	0.0799149	0.994998
ENSG00000185899	TAS2R60	7	143140546	143141502	-0.0771563	0.363734	-0.212123	0.832011	0.0798708	0.994998
ENSG00000005381	MPO	17	56347217	56358296	0.0266316	0.12564	0.211967	0.832133	0.0798072	0.994998
ENSG00000160305	DIP2A	21	47878812	47989926	-0.0050354	0.0237558	-0.211965	0.832135	0.0798064	0.994998
ENSG00000106261	ZKSCAN1	7	99613204	99639312	-6.64912	31.3709	-0.211952	0.832144	0.0798013	0.994998
ENSG00000167315	ACAA2	18	47309869	47340330	0.209448	0.988504	0.211883	0.832198	0.0797734	0.994998
ENSG00000179564	LSMEM2	3	50316458	50325545	1.24413	5.87196	0.211876	0.832204	0.0797703	0.994998
ENSG00000160961	ZNF333	19	14800613	14844558	-0.0644905	0.304394	-0.211865	0.832212	0.079766	0.994998
ENSG00000164331	ANKRA2	5	72848160	72861511	-0.0553918	0.261523	-0.211805	0.83226	0.0797412	0.994998
ENSG00000185614	FAM212A	3	49840687	49842463	0.527855	2.49475	0.211587	0.83243	0.0796525	0.994998
ENSG00000180953	ST20	15	80191182	80216044	0.00124307	0.00587667	0.211525	0.832477	0.0796276	0.994998
ENSG00000100445	SDR39U1	14	24908972	24912111	0.0462265	0.218726	0.211345	0.832618	0.0795541	0.994998
ENSG00000141447	OSBPL1A	18	21742008	21977844	1.41929	6.71941	0.211222	0.832714	0.0795042	0.994998
ENSG00000175591	P2RY2	11	72929343	72947397	-0.0831234	0.394182	-0.210875	0.832984	0.0793631	0.994998
ENSG00000112799	LY86	6	6588341	6655216	0.00266411	0.0126451	0.210683	0.833135	0.0792849	0.994998
ENSG00000103723	AP3B2	15	83328033	83378666	0.00728981	0.0346233	0.210546	0.833241	0.0792292	0.994998
ENSG00000160408	ST6GALNAC6	9	130647600	130667687	1.02862	4.8857	0.210536	0.833249	0.0792251	0.994998
ENSG00000174547	MRPL11	11	66202546	66234209	-0.802729	3.81501	-0.210414	0.833345	0.0791753	0.994998
ENSG00000112584	FAM120B	6	170599791	170716153	-0.0634843	0.301754	-0.210384	0.833368	0.0791633	0.994998
ENSG00000103966	EHD4	15	42190950	42264776	-0.0552739	0.263115	-0.210075	0.833609	0.0790377	0.994998
ENSG00000006695	COX10	17	13972813	14111994	-0.247484	1.17899	-0.209912	0.833736	0.0789714	0.994998
ENSG00000157734	SNX22	15	64443914	64449680	0.105409	0.502345	0.209833	0.833798	0.0789393	0.994998
ENSG00000131467	PSME3	17	40976402	40995774	10.8517	51.7189	0.209821	0.833808	0.0789341	0.994998
ENSG00000261652	C15orf65	15	55700746	55710962	0.177911	0.847976	0.209807	0.833818	0.0789286	0.994998
ENSG00000188554	NBR1	17	41322498	41363708	-0.0206299	0.0983889	-0.209677	0.83392	0.0788756	0.994998
ENSG00000135778	NTPCR	1	233086351	233119628	-0.0899812	0.429303	-0.209598	0.833981	0.0788437	0.994998
ENSG00000163683	SMIM14	4	39547950	39640710	-2.53135	12.08	-0.209548	0.83402	0.0788235	0.994998
ENSG00000120742	SERP1	3	150259781	150321015	-0.117048	0.558577	-0.209547	0.834022	0.0788227	0.994998
ENSG00000124191	TOX2	20	42543504	42698256	-0.318109	1.51862	-0.209473	0.834079	0.0787928	0.994998
ENSG00000116957	TBCE	1	235530675	235612283	-0.0665928	0.318227	-0.209262	0.834243	0.0787072	0.994998
ENSG00000021776	AQR	15	35147732	35262040	-0.331802	1.58627	-0.209171	0.834315	0.0786701	0.994998
ENSG00000162772	ATF3	1	212738676	212794119	0.011873	0.0567938	0.209055	0.834405	0.0786229	0.994998
ENSG00000132549	VPS13B	8	100025494	100889808	0.101509	0.485703	0.208995	0.834452	0.0785986	0.994998
ENSG00000168958	MFF	2	228189867	228222550	-0.056199	0.268981	-0.208933	0.834501	0.0785732	0.994998
ENSG00000087111	PIGS	17	26880401	26898890	-1.09278	5.23107	-0.208901	0.834525	0.0785606	0.994998
ENSG00000196532	HIST1H3C	6	26045639	26046097	0.103384	0.495716	0.208554	0.834797	0.0784193	0.994998
ENSG00000137094	DNAJB5	9	34989638	34998897	-1.06982	5.13065	-0.208516	0.834826	0.078404	0.994998
ENSG00000127511	SIN3B	19	16940211	16991164	0.206805	0.993947	0.208065	0.835178	0.0782207	0.994998
ENSG00000122971	ACADS	12	121163538	121177811	-0.036973	0.177712	-0.208049	0.83519	0.0782145	0.994998
ENSG00000196950	SLC39A10	2	196440701	196602426	0.672949	3.23861	0.207789	0.835394	0.0781088	0.994998
ENSG00000111834	RSPH4A	6	116937642	116954148	2.15494	10.372	0.207766	0.835412	0.0780993	0.994998
ENSG00000185278	ZBTB37	1	173837220	173872687	-0.329255	1.58595	-0.207608	0.835535	0.0780351	0.994998
ENSG00000071794	HLTF	3	148747914	148804341	0.582339	2.80596	0.207536	0.835591	0.0780062	0.994998
ENSG00000114656	KIAA1257	3	128628709	128721533	-0.056905	0.274246	-0.207496	0.835622	0.0779899	0.994998
ENSG00000103591	AAGAB	15	67493371	67547533	-0.0704819	0.339713	-0.207475	0.835639	0.0779814	0.994998
ENSG00000073350	LLGL2	17	73521161	73571289	0.0362829	0.174993	0.207339	0.835745	0.0779262	0.994998
ENSG00000196352	CD55	1	207494853	207534311	-0.0006932	0.00334746	-0.207097	0.835934	0.0778278	0.994998
ENSG00000185272	RBM11	21	15588451	15600693	0.298437	1.44109	0.207091	0.835939	0.0778255	0.994998
ENSG00000196576	PLXNB2	22	50713408	50746056	0.122644	0.592226	0.207089	0.83594	0.0778248	0.994998
ENSG00000169967	MAP3K2	2	128056306	128146041	0.00948337	0.0458166	0.206986	0.836021	0.0777828	0.994998
ENSG00000111684	LPCAT3	12	7085348	7125814	-0.146979	0.710182	-0.206959	0.836042	0.077772	0.994998
ENSG00000114744	COMMD2	3	149456257	149470286	-0.959458	4.64353	-0.206623	0.836305	0.0776355	0.994998
ENSG00000169718	DUS1L	17	80015382	80023763	-0.0974496	0.471768	-0.206562	0.836352	0.0776111	0.994998
ENSG00000160113	NR2F6	19	17342692	17356749	18.7837	90.9948	0.206426	0.836458	0.0775558	0.994998
ENSG00000133121	STARD13	13	33677272	33924767	628.367	3044.09	0.206422	0.836461	0.0775543	0.994998
ENSG00000221995	TIAF1	17	27400537	27418537	0.150075	0.72705	0.206416	0.836466	0.0775518	0.994998
ENSG00000170396	ZNF804A	2	185463093	185804219	-40.328	195.485	-0.206297	0.836559	0.0775034	0.994998
ENSG00000151229	SLC2A13	12	40148823	40499891	33.3769	161.991	0.206041	0.836759	0.0773997	0.994998
ENSG00000116852	KIF21B	1	200938520	200992828	0.0345426	0.167773	0.205889	0.836878	0.0773379	0.994998
ENSG00000163751	CPA3	3	148583043	148614983	0.186453	0.906551	0.205673	0.837046	0.0772504	0.994998
ENSG00000134153	EMC7	15	34376218	34394149	-0.813229	3.95559	-0.20559	0.837112	0.0772167	0.994998
ENSG00000197122	SRC	20	35973088	36034453	-0.220046	1.07051	-0.205553	0.83714	0.0772019	0.994998
ENSG00000105258	POLR2I	19	36604612	36606248	0.121623	0.592931	0.205122	0.837477	0.0770273	0.994998
ENSG00000119685	TTLL5	14	76099968	76421421	0.185356	0.905093	0.204792	0.837734	0.0768937	0.994998
ENSG00000229833	PET100	19	7694623	7696842	-0.0472992	0.231126	-0.204647	0.837848	0.0768347	0.994998
ENSG00000028277	POU2F2	19	42590263	42700737	-0.344432	1.68344	-0.204601	0.837884	0.076816	0.994998
ENSG00000132405	TBC1D14	4	6910969	7034845	-0.154513	0.755269	-0.20458	0.8379	0.0768076	0.994998
ENSG00000107882	SUFU	10	104263744	104393292	-0.225841	1.10449	-0.204475	0.837982	0.0767653	0.994998
ENSG00000177963	RIC8A	11	207511	215113	0.0104113	0.0509676	0.204272	0.838141	0.076683	0.994998
ENSG00000188672	RHCE	1	25688740	25756683	0.0149619	0.0732556	0.204242	0.838164	0.0766709	0.994998
ENSG00000133818	RRAS2	11	14299472	14386052	-0.262331	1.28542	-0.204083	0.838289	0.0766062	0.994998
ENSG00000163848	ZNF148	3	124944405	125094198	7.3282	35.9116	0.204062	0.838305	0.076598	0.994998
ENSG00000104427	ZC2HC1A	8	79578282	79632000	-1.25263	6.14009	-0.204008	0.838347	0.076576	0.994998
ENSG00000184983	NDUFA6	22	42481529	42486959	-0.0068516	0.0335854	-0.204004	0.83835	0.0765744	0.994998
ENSG00000138495	COX17	3	119373360	119396301	0.367457	1.80169	0.203951	0.838392	0.076553	0.994998
ENSG00000183386	FHL3	1	38462442	38471278	-0.0054354	0.026662	-0.203865	0.838459	0.0765182	0.994998
ENSG00000179165	PXT1	6	36358328	36410666	-0.308098	1.51231	-0.203727	0.838567	0.0764622	0.994998
ENSG00000077157	PPP1R12B	1	202317827	202561834	-0.637375	3.13356	-0.203403	0.83882	0.0763313	0.994998
ENSG00000178951	ZBTB7A	19	4044362	4066943	-0.265055	1.30436	-0.203207	0.838973	0.0762519	0.994998
ENSG00000126432	PRDX5	11	64085560	64089283	0.0080403	0.0395755	0.203164	0.839007	0.0762343	0.994998
ENSG00000179094	PER1	17	8043790	8059824	0.01398	0.0689007	0.2029	0.839213	0.0761279	0.994998
ENSG00000163444	TMEM183A	1	202976514	202993976	-0.0278007	0.137106	-0.202768	0.839317	0.0760741	0.994998
ENSG00000130520	LSM4	19	18417040	18434084	0.207755	1.02471	0.202745	0.839334	0.076065	0.994998
ENSG00000077254	USP33	1	78161672	78225537	128.835	635.788	0.202639	0.839417	0.076022	0.994998
ENSG00000197217	ENTPD4	8	23243296	23315208	0.0128793	0.0636083	0.202478	0.839543	0.0759569	0.994998
ENSG00000103111	MON1B	16	77224732	77236302	0.0315045	0.155623	0.202442	0.839571	0.0759424	0.994998
ENSG00000099219	ERMP1	9	5765076	5833117	0.377788	1.86642	0.202414	0.839593	0.075931	0.994998
ENSG00000180549	FUT7	9	139924626	139927462	-0.0012084	0.00597065	-0.202386	0.839615	0.07592	0.994998
ENSG00000108846	ABCC3	17	48712138	48769613	-0.043322	0.214364	-0.202096	0.839842	0.0758026	0.994998
ENSG00000066117	SMARCD1	12	50478755	50494495	-1.57011	7.78809	-0.201604	0.840226	0.0756036	0.994998
ENSG00000127947	PTPN12	7	77166592	77269388	-0.0046483	0.0230697	-0.201488	0.840317	0.0755568	0.994998
ENSG00000197776	KLHDC1	14	50159823	50219870	-4.30813	21.4062	-0.201256	0.840499	0.0754631	0.994998
ENSG00000100246	DNAL4	22	39174513	39190203	0.274569	1.36458	0.201211	0.840534	0.0754449	0.994998
ENSG00000093009	CDC45	22	19466982	19508135	1.4983	7.4471	0.201193	0.840548	0.0754375	0.994998
ENSG00000132185	FCRLA	1	161676762	161684142	-0.464448	2.30884	-0.201161	0.840573	0.0754248	0.994998
ENSG00000183208	GDPGP1	15	90777040	90785315	-0.695512	3.45839	-0.201109	0.840614	0.0754036	0.994998
ENSG00000188486	H2AFX	11	118964564	118966177	-0.0717677	0.357018	-0.20102	0.840683	0.0753678	0.994998
ENSG00000136146	MED4	13	48627459	48669267	0.302481	1.50577	0.200882	0.840791	0.075312	0.994998
ENSG00000115592	PRKAG3	2	219687106	219696809	-0.139673	0.695986	-0.200683	0.840946	0.0752317	0.994998
ENSG00000135457	TFCP2	12	51487446	51566926	-0.214182	1.068	-0.200544	0.841055	0.0751757	0.994998
ENSG00000148296	SURF6	9	136197552	136203235	-0.0127465	0.0635785	-0.200485	0.841101	0.0751518	0.994998
ENSG00000136048	DRAM1	12	102271129	102405908	0.181495	0.90622	0.200277	0.841264	0.0750679	0.994998
ENSG00000198252	STYX	14	53196898	53241716	1.08719	5.43118	0.200175	0.841344	0.0750264	0.994998
ENSG00000184007	PTP4A2	1	32372022	32410457	0.0841294	0.420435	0.200101	0.841402	0.0749967	0.994998
ENSG00000082293	COL19A1	6	70576463	70919679	-27.2374	136.294	-0.199843	0.841603	0.0748925	0.994998
ENSG00000175792	RUVBL1	3	127783621	127872757	0.514585	2.576	0.199761	0.841667	0.0748595	0.994998
ENSG00000173391	OLR1	12	10310902	10324737	0.0259415	0.130042	0.199486	0.841883	0.0747484	0.994998
ENSG00000140465	CYP1A1	15	75011883	75017951	-0.390531	1.95803	-0.199451	0.84191	0.0747344	0.994998
ENSG00000198399	ITSN2	2	24425733	24583583	0.0698906	0.350849	0.199204	0.842103	0.0746347	0.994998
ENSG00000155749	ALS2CR12	2	202152994	202222121	-0.242722	1.21871	-0.199164	0.842134	0.0746186	0.994998
ENSG00000105810	CDK6	7	92234235	92465908	0.734731	3.68935	0.199149	0.842146	0.0746127	0.994998
ENSG00000108091	CCDC6	10	61548521	61666414	-0.209316	1.05207	-0.198957	0.842296	0.074535	0.994998
ENSG00000130414	NDUFA10	2	240831867	240964819	0.0109912	0.055413	0.19835	0.842771	0.0742904	0.994998
ENSG00000215009	ACSM4	12	7456880	7481320	1.34862	6.80136	0.198286	0.842821	0.0742646	0.994998
ENSG00000214900	C14orf182	14	50448430	50474238	-0.117645	0.593373	-0.198266	0.842837	0.0742562	0.994998
ENSG00000174407	C20orf166	20	61147660	61167971	-0.008074	0.0407405	-0.198181	0.842904	0.074222	0.994998
ENSG00000197712	FAM114A1	4	38869298	38947360	-0.355784	1.7953	-0.198175	0.842908	0.0742198	0.994998
ENSG00000126003	PLAGL2	20	30780306	30795594	-0.203671	1.02776	-0.19817	0.842912	0.0742176	0.994998
ENSG00000067064	IDI1	10	1085848	1095110	0.0155423	0.0785576	0.197846	0.843165	0.0740873	0.994998
ENSG00000145901	TNIP1	5	150409506	150473138	-0.0088885	0.0449307	-0.197827	0.843181	0.0740794	0.994998
ENSG00000165006	UBAP1	9	34179003	34252521	0.00270243	0.0136617	0.197811	0.843193	0.0740729	0.994998
ENSG00000181074	OR52N4	11	5775923	5776959	-1.53443	7.75777	-0.197793	0.843207	0.0740657	0.994998
ENSG00000144560	VGLL4	3	11597544	11762220	-1.40798	7.13266	-0.197399	0.843515	0.0739069	0.994998
ENSG00000128311	TST	22	37406900	37415681	-0.0333818	0.169148	-0.197352	0.843552	0.0738881	0.994998
ENSG00000023909	GCLM	1	94350761	94374966	0.0757882	0.384101	0.197313	0.843583	0.0738724	0.994998
ENSG00000154240	CEP112	17	63631656	64188202	-11.9885	60.7857	-0.197226	0.84365	0.0738375	0.994998
ENSG00000135914	HTR2B	2	231972944	231989832	-1.8266	9.26318	-0.197189	0.843679	0.0738226	0.994998
ENSG00000115649	CNPPD1	2	220036619	220042828	0.0119675	0.0607151	0.197109	0.843742	0.0737901	0.994998
ENSG00000114923	SLC4A3	2	220492049	220506702	2.32637	11.8156	0.19689	0.843913	0.0737021	0.994998
ENSG00000096070	BRPF3	6	36164521	36200567	0.352308	1.78943	0.196883	0.843919	0.0736991	0.994998
ENSG00000079819	EPB41L2	6	131160487	131384462	1.72466	8.76795	0.1967	0.844062	0.0736257	0.994998
ENSG00000072958	AP1M1	19	16308389	16346160	-0.0161425	0.0820875	-0.19665	0.844102	0.0736053	0.994998
ENSG00000228696	ARL17B	17	44352150	44439130	0.0472641	0.240604	0.196439	0.844266	0.0735205	0.994998
ENSG00000173085	COQ2	4	84182689	84206067	2.92295	14.8832	0.196392	0.844303	0.0735015	0.994998
ENSG00000155463	OXA1L	14	23235731	23241007	-0.0072897	0.0371239	-0.19636	0.844328	0.0734888	0.994998
ENSG00000165813	C10orf118	10	115880621	115933979	-0.451654	2.30346	-0.196076	0.84455	0.0733744	0.994998
ENSG00000134686	PHC2	1	33789224	33896653	0.00355925	0.018168	0.195908	0.844682	0.0733066	0.994998
ENSG00000181827	RFX7	15	56379478	56535483	-0.333703	1.70379	-0.195859	0.84472	0.0732871	0.994998
ENSG00000181577	C6orf223	6	43968317	43973695	-2.51706	12.8552	-0.195801	0.844766	0.0732638	0.994998
ENSG00000164610	RP9	7	33134409	33149013	-0.0616996	0.315214	-0.195739	0.844815	0.0732385	0.994998
ENSG00000158604	TMED4	7	44617493	44621886	-0.229836	1.17435	-0.195712	0.844835	0.073228	0.994998
ENSG00000153560	UBP1	3	33429828	33482863	0.18508	0.94573	0.1957	0.844845	0.0732232	0.994998
ENSG00000142864	SERBP1	1	67873493	67896098	0.0562933	0.287678	0.195682	0.844859	0.0732157	0.994998
ENSG00000054983	GALC	14	88304164	88460009	0.0442074	0.22606	0.195556	0.844957	0.0731652	0.994998
ENSG00000140521	POLG	15	89859534	89878092	-0.185364	0.947927	-0.195546	0.844965	0.0731611	0.994998
ENSG00000213190	MLLT11	1	151030234	151040970	-0.0485655	0.248437	-0.195484	0.845014	0.0731362	0.994998
ENSG00000166888	STAT6	12	57489191	57525922	0.00576763	0.0295735	0.195027	0.845372	0.0729522	0.994998
ENSG00000104964	AES	19	3052908	3063105	0.0179195	0.091925	0.194936	0.845443	0.0729158	0.994998
ENSG00000085832	EPS15	1	51819935	51985000	-0.28577	1.46769	-0.194707	0.845622	0.0728236	0.994998
ENSG00000099250	NRP1	10	33466420	33625190	-1.5191	7.80696	-0.194582	0.84572	0.0727734	0.994998
ENSG00000142552	RCN3	19	50030875	50050219	-0.0049805	0.0255988	-0.194561	0.845736	0.0727649	0.994998
ENSG00000100036	SLC35E4	22	31031639	31065003	-0.235689	1.21212	-0.194444	0.845828	0.0727179	0.994998
ENSG00000198113	TOR4A	9	140172201	140177093	-0.0291321	0.149854	-0.194403	0.84586	0.0727013	0.994998
ENSG00000084110	HAL	12	96366440	96390143	0.00786974	0.0405073	0.19428	0.845957	0.0726517	0.994998
ENSG00000141560	FN3KRP	17	80674559	80688204	0.0106197	0.054667	0.194262	0.845971	0.0726447	0.994998
ENSG00000144161	ZC3H8	2	112969102	113012713	0.363852	1.873	0.194262	0.845971	0.0726445	0.994998
ENSG00000163590	PPM1L	3	160473390	160796695	-2.33104	12.0007	-0.194242	0.845987	0.0726365	0.994998
ENSG00000173065	FAM222B	17	27082996	27182250	0.152738	0.786695	0.194152	0.846057	0.0726004	0.994998
ENSG00000152359	POC5	5	74969949	75013313	0.0459236	0.23679	0.193942	0.846221	0.0725161	0.994998
ENSG00000124831	LRRFIP1	2	238536219	238722325	-0.0239201	0.123347	-0.193926	0.846234	0.0725096	0.994998
ENSG00000101546	RBFA	18	77794358	77806397	0.0373091	0.19251	0.193804	0.846329	0.0724606	0.994998
ENSG00000181274	FRAT2	10	99092255	99094458	-0.0006166	0.00318317	-0.193707	0.846406	0.0724215	0.994998
ENSG00000119414	PPP6C	9	127908852	127952218	-0.0233141	0.120377	-0.193675	0.84643	0.0724088	0.994998
ENSG00000145882	PCYOX1L	5	148737570	148749216	-0.0179439	0.0927652	-0.193433	0.84662	0.0723115	0.994998
ENSG00000152527	PLEKHH2	2	43864412	43995126	-0.534761	2.76648	-0.1933	0.846724	0.0722581	0.994998
ENSG00000164054	SHISA5	3	48509197	48542259	-0.0027947	0.0144584	-0.193295	0.846728	0.072256	0.994998
ENSG00000133703	KRAS	12	25357723	25403870	-0.0494537	0.25593	-0.193232	0.846778	0.0722306	0.994998
ENSG00000143418	CERS2	1	150933059	150947479	0.0257587	0.133621	0.192774	0.847136	0.072047	0.994998
ENSG00000092529	CAPN3	15	42640301	42704516	0.279056	1.4484	0.192664	0.847222	0.0720028	0.994998
ENSG00000187446	CHP1	15	41523037	41574043	-0.0123522	0.0641178	-0.192648	0.847235	0.0719963	0.994998
ENSG00000198901	PRC1	15	91509270	91538859	0.134709	0.699475	0.192585	0.847284	0.0719711	0.994998
ENSG00000175063	UBE2C	20	44441215	44445596	-0.0404509	0.210063	-0.192565	0.847299	0.0719631	0.994998
ENSG00000117262	GPR89A	1	145764411	145827103	7.04001	36.5799	0.192455	0.847386	0.0719189	0.994998
ENSG00000112874	NUDT12	5	102884556	102898494	-0.265761	1.38203	-0.192298	0.847509	0.0718559	0.994998
ENSG00000151948	GLT1D1	12	129337972	129469509	0.0107774	0.0561278	0.192015	0.84773	0.0717423	0.994998
ENSG00000135299	ANKRD6	6	90142889	90343553	9.45048	49.2233	0.191992	0.847748	0.0717331	0.994998
ENSG00000196937	FAM3C	7	120988905	121036418	-1.99522	10.3929	-0.191979	0.847758	0.071728	0.994998
ENSG00000109323	MANBA	4	103552660	103682151	-0.0169309	0.0881962	-0.191968	0.847767	0.0717235	0.994998
ENSG00000075275	CELSR1	22	46756731	46933067	8.27289	43.1097	0.191903	0.847818	0.0716974	0.994998
ENSG00000196176	HIST1H4A	6	26021907	26022278	-4.64938	24.2309	-0.191878	0.847838	0.0716872	0.994998
ENSG00000112232	KHDRBS2	6	62389865	62996132	12.5752	65.5393	0.191872	0.847842	0.0716849	0.994998
ENSG00000102802	MEDAG	13	31480328	31499709	-4.01501	20.9372	-0.191764	0.847927	0.0716415	0.994998
ENSG00000105875	WDR91	7	134868590	134896316	0.349009	1.82193	0.19156	0.848087	0.0715597	0.994998
ENSG00000197579	TOPORS	9	32540542	32552551	0.0949529	0.496032	0.191425	0.848193	0.0715054	0.994998
ENSG00000126259	KIRREL2	19	36346763	36358011	3.37223	17.631	0.191267	0.848316	0.0714421	0.994998
ENSG00000112715	VEGFA	6	43737921	43754224	-0.486664	2.54887	-0.190933	0.848578	0.0713083	0.994998
ENSG00000164509	IL31RA	5	55147207	55218678	1.48948	7.8055	0.190825	0.848663	0.0712649	0.994998
ENSG00000136628	EPRS	1	220141943	220220000	0.0465278	0.24402	0.190672	0.848782	0.0712037	0.994998
ENSG00000250565	ATP6V1E2	2	46717889	46769696	-0.0948687	0.497595	-0.190655	0.848796	0.0711966	0.994998
ENSG00000110711	AIP	11	67250512	67258574	0.0263427	0.138175	0.190648	0.848801	0.0711939	0.994998
ENSG00000185896	LAMP1	13	113951556	113977987	-0.364803	1.91389	-0.190608	0.848833	0.071178	0.994998
ENSG00000156886	ITGAD	16	31404633	31437826	0.0218671	0.114795	0.190489	0.848926	0.0711301	0.994998
ENSG00000050820	BCAR1	16	75262928	75301951	-135.251	710.043	-0.190482	0.848931	0.0711274	0.994998
ENSG00000134744	ZCCHC11	1	52873954	53019159	-0.0579358	0.30424	-0.190427	0.848974	0.0711056	0.994998
ENSG00000104412	EMC2	8	109455830	109499145	-0.0899492	0.472567	-0.190342	0.849041	0.0710711	0.994998
ENSG00000078053	AMPH	7	38423305	38671167	-0.0369162	0.19397	-0.190319	0.849059	0.0710621	0.994998
ENSG00000168135	KCNJ4	22	38822332	38851205	0.145031	0.762204	0.190279	0.849091	0.0710459	0.994998
ENSG00000124356	STAMBP	2	74056086	74100786	-1.29218	6.79139	-0.190268	0.849099	0.0710416	0.994998
ENSG00000076555	ACACB	12	109554400	109706031	-59.4123	312.258	-0.190267	0.8491	0.0710412	0.994998
ENSG00000176563	CNTD1	17	40950810	40963605	-0.409974	2.15777	-0.189999	0.84931	0.0709339	0.994998
ENSG00000070010	UFD1L	22	19437433	19466738	-0.138512	0.729117	-0.189972	0.849331	0.0709231	0.994998
ENSG00000174669	SLC29A2	11	66129992	66139685	1.45733	7.67315	0.189926	0.849367	0.0709046	0.994998
ENSG00000161328	LRRC56	11	537527	554916	0.129339	0.681049	0.189912	0.849378	0.0708988	0.994998
ENSG00000170571	EMB	5	49692026	49739082	0.00173499	0.00914446	0.189731	0.84952	0.0708266	0.994998
ENSG00000253958	CLDN23	8	8559448	8561616	-2.28731	12.0588	-0.18968	0.84956	0.0708059	0.994998
ENSG00000124702	KLHDC3	6	42981951	42989036	-0.107899	0.569239	-0.189549	0.849663	0.0707535	0.994998
ENSG00000122566	HNRNPA2B1	7	26229547	26241149	0.157109	0.829421	0.18942	0.849763	0.070702	0.994998
ENSG00000131876	SNRPA1	15	101821715	101835487	0.623172	3.28996	0.189417	0.849766	0.0707005	0.994998
ENSG00000118507	AKAP7	6	131456806	131604675	2.2906	12.0933	0.189411	0.849771	0.0706983	0.994998
ENSG00000170175	CHRNB1	17	7348380	7361026	-0.146329	0.772554	-0.189409	0.849772	0.0706973	0.994998
ENSG00000119314	PTBP3	9	114980715	115095947	-0.0142816	0.0754542	-0.189275	0.849877	0.0706438	0.994998
ENSG00000108592	FTSJ3	17	61896793	61907372	-0.009635	0.0509051	-0.189273	0.849879	0.0706431	0.994998
ENSG00000079974	RABL2B	22	51205929	51222091	-0.111526	0.589735	-0.189111	0.850005	0.0705783	0.994998
ENSG00000197857	ZNF44	19	12335501	12405702	-1.62834	8.62241	-0.18885	0.85021	0.0704737	0.994998
ENSG00000132259	CNGA4	11	6255995	6265659	1.13273	6.0007	0.188767	0.850275	0.0704403	0.994998
ENSG00000103494	RPGRIP1L	16	53631595	53737850	-182.754	968.643	-0.18867	0.850351	0.0704016	0.994998
ENSG00000107929	LARP4B	10	855484	977564	0.126572	0.671717	0.188431	0.850539	0.0703057	0.994998
ENSG00000145494	NDUFS6	5	1801514	1816719	0.0931801	0.494823	0.18831	0.850634	0.0702575	0.994998
ENSG00000110721	CHKA	11	67820326	67888911	-0.061496	0.326764	-0.188197	0.850722	0.0702121	0.994998
ENSG00000213906	LTB4R2	14	24774940	24781259	-0.0602039	0.320072	-0.188095	0.850802	0.0701713	0.994998
ENSG00000272658	LTB4R2	14	24778161	24781252	-0.0602039	0.320072	-0.188095	0.850802	0.0701713	0.994998
ENSG00000169682	SPNS1	16	28985542	28995869	-0.0097257	0.051727	-0.18802	0.850861	0.0701415	0.994998
ENSG00000006715	VPS41	7	38762563	38971994	0.0588798	0.313208	0.18799	0.850885	0.0701293	0.994998
ENSG00000214063	TSPAN4	11	842808	867116	0.0367484	0.195492	0.187979	0.850893	0.070125	0.994998
ENSG00000167302	ENTHD2	17	79202077	79212891	-0.227922	1.21307	-0.187889	0.850964	0.070089	0.994998
ENSG00000119899	SLC17A5	6	74303102	74363878	0.0962822	0.512641	0.187816	0.851021	0.0700598	0.994998
ENSG00000149313	AASDHPPT	11	105946228	105969437	14.9552	79.6391	0.187787	0.851044	0.0700482	0.994998
ENSG00000197415	VEPH1	3	156977531	157251408	0.204899	1.09337	0.187401	0.851346	0.0698937	0.994998
ENSG00000160185	UBASH3A	21	43824008	43867791	-0.0307486	0.164124	-0.18735	0.851387	0.0698732	0.994998
ENSG00000168060	NAALADL1	11	64812290	64826021	-0.133557	0.71295	-0.187331	0.851401	0.0698656	0.994998
ENSG00000196372	ASB13	10	5680830	5708558	-0.0633286	0.338237	-0.187231	0.851479	0.0698259	0.994998
ENSG00000174444	RPL4	15	66790355	66816870	-0.0013084	0.00700051	-0.186897	0.851742	0.0696922	0.994998
ENSG00000169627	BOLA2B	16	30204255	30205627	5.49136	29.3851	0.186876	0.851758	0.0696838	0.994998
ENSG00000123607	TTC21B	2	166713985	166810353	0.963325	5.15585	0.186841	0.851785	0.0696699	0.994998
ENSG00000075142	SRI	7	87834433	87856308	-0.0407248	0.218352	-0.186509	0.852045	0.0695373	0.994998
ENSG00000117174	ZNHIT6	1	86115106	86174116	-0.162435	0.871358	-0.186416	0.852118	0.0695002	0.994998
ENSG00000070081	NUCB2	11	17229700	17371521	-0.0371161	0.199392	-0.186147	0.85233	0.0693925	0.994998
ENSG00000100296	THOC5	22	29901868	29951205	0.0084942	0.0456383	0.18612	0.852351	0.0693817	0.994998
ENSG00000164983	TMEM65	8	125324231	125384933	-0.316498	1.70119	-0.186046	0.852409	0.069352	0.994998
ENSG00000065413	ANKRD44	2	197831741	198175897	0.0117667	0.0633032	0.185878	0.852541	0.0692849	0.994998
ENSG00000140365	COMMD4	15	75628232	75634268	0.131256	0.706363	0.185819	0.852586	0.0692616	0.994998
ENSG00000105483	CARD8	19	48684027	48759203	-0.0265905	0.143188	-0.185703	0.852678	0.0692152	0.994998
ENSG00000129422	MTUS1	8	17501304	17658426	-0.702934	3.78763	-0.185587	0.852769	0.0691686	0.994998
ENSG00000106392	C1GALT1	7	7196565	7288282	-0.0261947	0.141165	-0.18556	0.852789	0.0691582	0.994998
ENSG00000099381	SETD1A	16	30968615	30996437	0.411097	2.21612	0.185503	0.852835	0.0691351	0.994998
ENSG00000147689	FAM83A	8	124191200	124222314	-0.0210986	0.113968	-0.185127	0.853129	0.0689851	0.994998
ENSG00000166926	MS4A6E	11	60102304	60164069	0.354044	1.9148	0.184898	0.853309	0.0688938	0.994998
ENSG00000247626	MARS2	2	198570087	198573113	0.107462	0.581455	0.184815	0.853374	0.0688607	0.994998
ENSG00000182307	C8orf33	8	146277764	146281416	-0.103314	0.559083	-0.184792	0.853392	0.0688515	0.994998
ENSG00000121716	PILRB	7	99933737	99965356	0.00372094	0.0201504	0.184658	0.853497	0.068798	0.994998
ENSG00000100281	HMGXB4	22	35653445	35691800	-1.07181	5.81191	-0.184416	0.853688	0.0687011	0.994998
ENSG00000104835	SARS2	19	39405906	39440495	0.0142372	0.0772321	0.184343	0.853744	0.0686722	0.994998
ENSG00000145220	LYAR	4	4269428	4291896	-0.443951	2.41244	-0.184026	0.853993	0.0685455	0.994998
ENSG00000115233	PSMD14	2	162164549	162268228	0.196428	1.0681	0.183904	0.854089	0.068497	0.994998
ENSG00000139679	LPAR6	13	48963707	49018840	-0.0233189	0.126881	-0.183786	0.854181	0.0684499	0.994998
ENSG00000174788	PCP2	19	7696497	7698634	0.0251053	0.136728	0.183615	0.854316	0.0683816	0.994998
ENSG00000101452	DHX35	20	37590942	37668366	-0.191673	1.04454	-0.1835	0.854406	0.0683358	0.994998
ENSG00000171970	ZNF57	19	2900896	2918474	-5.89122	32.1698	-0.183129	0.854697	0.0681878	0.994998
ENSG00000188827	SLX4	16	3631182	3661599	0.154597	0.84505	0.182944	0.854842	0.0681142	0.994998
ENSG00000132740	IGHMBP2	11	68671310	68708070	0.00333138	0.0182101	0.182941	0.854844	0.0681129	0.994998
ENSG00000121053	EPX	17	56270098	56282535	0.00315656	0.0172642	0.182838	0.854925	0.0680719	0.994998
ENSG00000120262	CCDC170	6	151815165	151942328	-1.16518	6.37751	-0.182701	0.855032	0.0680175	0.994998
ENSG00000149781	FERMT3	11	63974150	63991354	0.00072271	0.00395589	0.182693	0.855039	0.0680139	0.994998
ENSG00000157036	EXOG	3	38537618	38583652	0.260604	1.42686	0.182641	0.85508	0.0679935	0.994998
ENSG00000136868	SLC31A1	9	115983808	116028674	0.0953726	0.522187	0.182641	0.85508	0.0679932	0.994998
ENSG00000092853	CLSPN	1	36185819	36235568	1.11645	6.11504	0.182575	0.855131	0.0679672	0.994998
ENSG00000155876	RRAGA	9	19049372	19051019	-0.0569338	0.31186	-0.182562	0.855141	0.067962	0.994998
ENSG00000073605	GSDMB	17	38060848	38076107	0.00250287	0.0137156	0.182483	0.855203	0.0679306	0.994998
ENSG00000181036	FCRL6	1	159770301	159786041	-0.0337602	0.185233	-0.182257	0.855381	0.0678405	0.994998
ENSG00000167748	KLK1	19	51322404	51327043	-0.194704	1.06882	-0.182167	0.855452	0.0678044	0.994998
ENSG00000134809	TIMM10	11	57295936	57298276	-0.0119254	0.0654661	-0.182161	0.855456	0.0678021	0.994998
ENSG00000166548	TK2	16	66541906	66586447	0.0185387	0.101773	0.182158	0.855459	0.0678009	0.994998
ENSG00000111729	CLEC4A	12	8276228	8291203	0.0242486	0.133201	0.182046	0.855547	0.0677563	0.994998
ENSG00000066697	MSANTD3	9	103189438	103213511	0.737784	4.05563	0.181916	0.855649	0.0677045	0.994998
ENSG00000135847	ACBD6	1	180244515	180472089	-0.0950794	0.523065	-0.181774	0.85576	0.0676478	0.994998
ENSG00000092929	UNC13D	17	73823306	73840798	0.00379956	0.0209295	0.181541	0.855943	0.0675551	0.994998
ENSG00000203668	CHML	1	241792155	241799232	-0.497026	2.73784	-0.181539	0.855944	0.0675545	0.994998
ENSG00000140367	UBE2Q2	15	76135622	76193419	0.875877	4.82707	0.181451	0.856013	0.0675194	0.994998
ENSG00000170049	KCNAB3	17	7825177	7833121	-0.0574584	0.316801	-0.18137	0.856077	0.0674873	0.994998
ENSG00000064666	CNN2	19	1026298	1039068	-0.0007544	0.00415928	-0.181368	0.856079	0.0674861	0.994998
ENSG00000083093	PALB2	16	23614488	23652631	0.818752	4.51589	0.181305	0.856128	0.0674611	0.994998
ENSG00000147912	FBXO10	9	37510889	37588871	0.873191	4.82586	0.18094	0.856415	0.0673159	0.994998
ENSG00000005059	CCDC109B	4	110481361	110609874	0.0659968	0.364745	0.18094	0.856415	0.0673158	0.994998
ENSG00000109919	MTCH2	11	47638867	47664175	-0.165811	0.91674	-0.18087	0.85647	0.0672881	0.994998
ENSG00000112118	MCM3	6	52128807	52149679	-0.0734151	0.40609	-0.180785	0.856536	0.0672544	0.994998
ENSG00000100938	GMPR2	14	24701628	24708448	0.0224984	0.124469	0.180755	0.85656	0.0672424	0.994998
ENSG00000167600	CYP2S1	19	41698954	41713444	-0.285145	1.57791	-0.180711	0.856595	0.0672247	0.994998
ENSG00000145041	VPRBP	3	51433298	51534010	2.0897	11.5655	0.180685	0.856615	0.0672143	0.994998
ENSG00000128594	LRRC4	7	127667124	127672160	0.127403	0.70582	0.180504	0.856757	0.0671424	0.994998
ENSG00000188739	RBM34	1	235294498	235324772	0.282062	1.56442	0.180298	0.856919	0.0670604	0.994998
ENSG00000148110	HIATL1	9	97136833	97223324	0.0030627	0.0170073	0.180082	0.857089	0.0669743	0.994998
ENSG00000129749	CHRNA10	11	3686817	3692614	0.0959839	0.534268	0.179655	0.857424	0.0668046	0.994998
ENSG00000170484	KRT74	12	52959566	52967609	-2.27823	12.6832	-0.179626	0.857446	0.066793	0.994998
ENSG00000107021	TBC1D13	9	131549483	131572711	0.592545	3.30535	0.179268	0.857727	0.0666508	0.994998
ENSG00000105552	BCAT2	19	49298319	49314286	-1.32126	7.37765	-0.179089	0.857868	0.0665797	0.994998
ENSG00000075618	FSCN1	7	5632439	5646286	0.786614	4.39326	0.17905	0.857898	0.0665642	0.994998
ENSG00000142583	SLC2A5	1	9095166	9148537	0.242668	1.35533	0.179047	0.857901	0.0665629	0.994998
ENSG00000221914	PPP2R2A	8	26149007	26230196	0.381683	2.13185	0.179038	0.857908	0.0665593	0.994998
ENSG00000114999	TTL	2	113239731	113299316	0.996293	5.57266	0.178782	0.858109	0.0664577	0.994998
ENSG00000112759	SLC29A1	6	44187242	44201888	-0.0445756	0.249399	-0.178732	0.858148	0.0664376	0.994998
ENSG00000116584	ARHGEF2	1	155916630	155976861	-0.812304	4.54489	-0.178729	0.85815	0.0664366	0.994998
ENSG00000130558	OLFM1	9	137967268	138013025	8.73199	48.8722	0.17867	0.858197	0.0664131	0.994998
ENSG00000035141	FAM136A	2	70523107	70529222	-0.597305	3.34385	-0.178628	0.85823	0.0663962	0.994998
ENSG00000124098	FAM210B	20	54933971	54943719	0.00174107	0.0097509	0.178555	0.858287	0.0663673	0.994998
ENSG00000128011	LRFN1	19	39797208	39805976	0.0148033	0.0829285	0.178507	0.858325	0.0663483	0.994998
ENSG00000125744	RTN2	19	45988547	46000319	-0.0271027	0.151934	-0.178385	0.858421	0.0662998	0.994998
ENSG00000170855	TRIAP1	12	120881764	120884215	0.0568987	0.319045	0.17834	0.858456	0.0662821	0.994998
ENSG00000069275	NUCKS1	1	205681947	205719404	-0.029117	0.163363	-0.178235	0.858538	0.0662403	0.994998
ENSG00000174628	IQCK	16	19727778	19868907	13.6113	76.3848	0.178194	0.858571	0.0662238	0.994998
ENSG00000164244	PRRC1	5	126853301	126890781	0.441922	2.48477	0.177852	0.858839	0.0660883	0.994998
ENSG00000187624	C17orf97	17	260118	273510	0.0203207	0.114267	0.177836	0.858852	0.0660816	0.994998
ENSG00000183780	SLC35F3	1	234040679	234460262	3.85938	21.7262	0.177637	0.859008	0.0660026	0.994998
ENSG00000204710	SPDYC	11	64937625	64940715	-0.0086028	0.0484335	-0.17762	0.859022	0.0659959	0.994998
ENSG00000173626	TRAPPC3L	6	116816152	116866773	0.557938	3.14287	0.177525	0.859096	0.0659584	0.994998
ENSG00000175691	ZNF77	19	2933216	2944969	3.97121	22.3842	0.177411	0.859185	0.0659132	0.994998
ENSG00000168806	LCMT2	15	43619974	43622803	-0.232053	1.30824	-0.177379	0.859211	0.0659003	0.994998
ENSG00000184432	COPB2	3	139074442	139108574	0.150144	0.847163	0.177232	0.859326	0.0658419	0.994998
ENSG00000141564	RPTOR	17	78518619	78940171	-0.0770433	0.435153	-0.177049	0.85947	0.0657692	0.994998
ENSG00000100320	RBFOX2	22	36134783	36424473	-28.2054	159.344	-0.17701	0.859501	0.0657538	0.994998
ENSG00000206190	ATP10A	15	25922420	26110317	0.270795	1.53103	0.17687	0.85961	0.0656985	0.994998
ENSG00000124535	WRNIP1	6	2765648	2787186	-0.128469	0.726637	-0.176799	0.859666	0.0656703	0.994998
ENSG00000132507	EIF5A	17	7210318	7215774	0.00887753	0.0502498	0.176668	0.859769	0.065618	0.994998
ENSG00000185946	RNPC3	1	104068313	104097861	0.141507	0.801834	0.176479	0.859917	0.0655433	0.994998
ENSG00000149782	PLCB3	11	64018995	64036622	-0.0695432	0.394194	-0.176419	0.859965	0.0655192	0.994998
ENSG00000174586	ZNF497	19	58865723	58874214	-0.442974	2.51255	-0.176305	0.860055	0.065474	0.994998
ENSG00000136404	TM6SF1	15	83776159	83813606	0.101595	0.576689	0.17617	0.86016	0.0654205	0.994998
ENSG00000184349	EFNA5	5	106712590	107006596	5.71278	32.481	0.175881	0.860388	0.0653058	0.994998
ENSG00000134758	RNF138	18	29671818	29711524	-0.0257185	0.146283	-0.175814	0.86044	0.0652793	0.994998
ENSG00000104490	NCALD	8	102698771	103137135	0.0694273	0.396504	0.175098	0.861002	0.0649957	0.994998
ENSG00000178035	IMPDH2	3	49061758	49066841	0.0417131	0.238337	0.175017	0.861066	0.0649635	0.994998
ENSG00000131558	EXOC4	7	132937829	133751342	-0.0479242	0.27384	-0.175008	0.861073	0.0649599	0.994998
ENSG00000105404	RABAC1	19	42460833	42463542	-0.0005089	0.00291057	-0.174835	0.861209	0.0648914	0.994998
ENSG00000164211	STARD4	5	110831731	110848288	0.33186	1.89867	0.174786	0.861248	0.0648718	0.994998
ENSG00000074356	C17orf85	17	3714460	3749545	0.125085	0.716072	0.174682	0.861329	0.0648307	0.994998
ENSG00000183318	SPDYE4	17	8656424	8661877	-0.776533	4.44593	-0.174661	0.861346	0.0648225	0.994998
ENSG00000120451	SNX19	11	130745331	130786404	0.00501001	0.0286849	0.174657	0.861349	0.0648206	0.994998
ENSG00000151779	NBAS	2	15307032	15701454	0.392043	2.24526	0.174609	0.861387	0.0648017	0.994998
ENSG00000168936	TMEM129	4	1717679	1723085	0.086555	0.495942	0.174526	0.861452	0.064769	0.994998
ENSG00000125122	LRRC29	16	67241042	67260951	-0.208019	1.19342	-0.174306	0.861625	0.0646815	0.994998
ENSG00000136169	SETDB2	13	50018429	50069138	0.183761	1.05502	0.174178	0.861726	0.0646309	0.994998
ENSG00000105173	CCNE1	19	30302805	30315215	0.386273	2.2181	0.174146	0.861751	0.0646184	0.994998
ENSG00000166971	AKTIP	16	53524952	53538323	0.0406061	0.233463	0.173929	0.861921	0.0645325	0.994998
ENSG00000076067	RBMS2	12	56915713	56984745	0.0790391	0.454907	0.173748	0.862064	0.0644606	0.994998
ENSG00000131374	TBC1D5	3	17198654	18486309	-0.122032	0.703198	-0.173538	0.862229	0.0643776	0.994998
ENSG00000125498	KIR2DL1	19	55281263	55295774	0.0788613	0.454517	0.173506	0.862254	0.0643649	0.994998
ENSG00000166592	RRAD	16	66955582	66959547	-0.227789	1.31293	-0.173497	0.862261	0.0643614	0.994998
ENSG00000163104	SMARCAD1	4	95128762	95212443	-2.3769	13.7252	-0.173178	0.862512	0.064235	0.994998
ENSG00000134910	STT3A	11	125461607	125495110	-0.262854	1.51977	-0.172957	0.862685	0.0641475	0.994998
ENSG00000197238	HIST1H4J	6	27791884	27792257	0.0983806	0.569836	0.172647	0.862929	0.0640251	0.994998
ENSG00000187510	PLEKHG7	12	93115281	93166231	9.86218	57.1311	0.172624	0.862947	0.0640157	0.994998
ENSG00000169288	MRPL1	4	78783674	78873944	-1.74197	10.0923	-0.172604	0.862963	0.0640079	0.994998
ENSG00000117650	NEK2	1	211836114	211848960	0.091456	0.530385	0.172433	0.863097	0.0639404	0.994998
ENSG00000008283	CYB561	17	61509665	61523739	-0.110194	0.640284	-0.172101	0.863358	0.0638091	0.994998
ENSG00000108370	RGS9	17	63133549	63223821	-0.532749	3.09581	-0.172087	0.863369	0.0638035	0.994998
ENSG00000265681	RPL17	18	47014851	47018906	0.00524943	0.030509	0.172062	0.863389	0.0637936	0.994998
ENSG00000163513	TGFBR2	3	30647994	30735634	-0.0785072	0.456546	-0.171959	0.86347	0.0637529	0.994998
ENSG00000067596	DHX8	17	41561233	41621831	-0.0955307	0.555914	-0.171844	0.86356	0.0637075	0.994998
ENSG00000120915	EPHX2	8	27348296	27403081	-0.0438782	0.255408	-0.171796	0.863598	0.0636885	0.994998
ENSG00000178952	TUFM	16	28853732	28857729	0.00103841	0.00604545	0.171768	0.86362	0.0636772	0.994998
ENSG00000033178	UBA6	4	68478370	68566897	0.0820642	0.478033	0.17167	0.863697	0.0636387	0.994998
ENSG00000206562	METTL6	3	15422782	15482073	-0.268714	1.56689	-0.171494	0.863835	0.0635692	0.994998
ENSG00000105656	ELL	19	18553473	18632937	0.0017766	0.0103618	0.171456	0.863865	0.063554	0.994998
ENSG00000161677	JOSD2	19	51009255	51014610	-0.0929152	0.542055	-0.171413	0.863899	0.063537	0.994998
ENSG00000133315	MACROD1	11	63766030	63933578	-0.187021	1.09125	-0.171383	0.863923	0.0635251	0.994998
ENSG00000170962	PDGFD	11	103777914	104035107	-0.280481	1.63807	-0.171227	0.864046	0.0634633	0.994998
ENSG00000109083	IFT20	17	26655352	26662515	-0.076748	0.448473	-0.171132	0.86412	0.0634259	0.994998
ENSG00000074695	LMAN1	18	56995055	57027194	-0.100076	0.584834	-0.17112	0.86413	0.063421	0.994998
ENSG00000135900	MRPL44	2	224822121	224832431	0.0325541	0.190264	0.171099	0.864146	0.063413	0.994998
ENSG00000090674	MCOLN1	19	7587512	7598895	0.202628	1.18457	0.171056	0.86418	0.063396	0.994998
ENSG00000124214	STAU1	20	47729878	47804904	0.423388	2.47634	0.170973	0.864245	0.0633632	0.994998
ENSG00000179862	CITED4	1	41326729	41328018	-0.0336593	0.196926	-0.170923	0.864284	0.0633435	0.994998
ENSG00000140829	DHX38	16	72127461	72146811	-0.0626668	0.366694	-0.170897	0.864305	0.0633329	0.994998
ENSG00000082898	XPO1	2	61704984	61765761	-0.0467889	0.273821	-0.170874	0.864323	0.063324	0.994998
ENSG00000180532	ZSCAN4	19	58180303	58190520	0.262168	1.53589	0.170695	0.864464	0.0632533	0.994998
ENSG00000183340	JRKL	11	96123153	96240738	2.66175	15.6242	0.17036	0.864727	0.0631211	0.994998
ENSG00000023041	ZDHHC6	10	114190058	114206672	0.0518407	0.304373	0.17032	0.864759	0.063105	0.994998
ENSG00000076641	PAG1	8	81880045	82024303	-0.0065329	0.0383872	-0.170183	0.864866	0.0630512	0.994998
ENSG00000123342	MMP19	12	56229217	56236750	-0.0642324	0.377806	-0.170014	0.864999	0.0629845	0.994998
ENSG00000173320	STOX2	4	184774584	184944679	-5.30236	31.2127	-0.169878	0.865106	0.0629307	0.994998
ENSG00000116857	TMEM9	1	201103900	201140702	0.00773397	0.0455549	0.169772	0.865189	0.062889	0.994998
ENSG00000205639	MFSD2B	2	24232951	24286191	-0.0287407	0.169317	-0.169745	0.86521	0.0628782	0.994998
ENSG00000152749	GPR180	13	95254157	95286899	0.152431	0.898378	0.169674	0.865267	0.06285	0.994998
ENSG00000138801	PAPSS1	4	108511433	108641608	-0.0014178	0.00836044	-0.16958	0.865341	0.0628129	0.994998
ENSG00000171311	EXOSC1	10	99195899	99205774	0.173639	1.02515	0.169379	0.865499	0.0627337	0.994998
ENSG00000117151	CTBS	1	85015289	85040163	-0.0216477	0.128029	-0.169084	0.86573	0.0626174	0.994998
ENSG00000011600	TYROBP	19	36395303	36399197	-0.0002306	0.00136459	-0.169007	0.865792	0.0625867	0.994998
ENSG00000162572	SCNN1D	1	1215816	1227409	-2.1915	12.9732	-0.168925	0.865855	0.0625546	0.994998
ENSG00000147996	CBWD5	9	70432004	70497240	2.53232	14.9954	0.168873	0.865896	0.062534	0.994998
ENSG00000085265	FCN1	9	137801431	137809809	6.37e-05	0.00037773	0.168669	0.866057	0.0624537	0.994998
ENSG00000173218	VANGL1	1	116184574	116240845	0.591809	3.50894	0.168657	0.866066	0.0624489	0.994998
ENSG00000117528	ABCD3	1	94883933	94984222	0.151573	0.89878	0.168643	0.866078	0.0624431	0.994998
ENSG00000158186	MRAS	3	138066539	138124375	-12.8911	76.6752	-0.168126	0.866484	0.0622395	0.994998
ENSG00000163380	LMOD3	3	69156023	69172183	5.3975	32.1206	0.168038	0.866553	0.0622048	0.994998
ENSG00000177917	ARL6IP6	2	153574407	153617767	-0.135265	0.805333	-0.167962	0.866614	0.0621745	0.994998
ENSG00000172687	ZNF738	19	21541732	21562104	-0.058984	0.35182	-0.167654	0.866856	0.0620532	0.994998
ENSG00000031698	SARS	1	109756540	109780791	-0.0816069	0.487306	-0.167465	0.867004	0.061979	0.994998
ENSG00000185024	BRF1	14	105675623	105781926	0.502277	3.00133	0.167351	0.867093	0.0619341	0.994998
ENSG00000114450	GNB4	3	179116990	179169378	0.23928	1.43038	0.167284	0.867146	0.0619076	0.994998
ENSG00000121454	LHX4	1	180199421	180249380	0.166592	0.995954	0.167269	0.867159	0.0619014	0.994998
ENSG00000184988	TMEM106A	17	41363854	41372061	-0.0878265	0.525319	-0.167187	0.867223	0.0618692	0.994998
ENSG00000105821	DNAJC2	7	102952921	102985320	0.733361	4.39152	0.166995	0.867374	0.0617936	0.994998
ENSG00000213199	ASIC3	7	150745379	150749843	0.247477	1.48219	0.166967	0.867396	0.0617825	0.994998
ENSG00000101082	SLA2	20	35240721	35274619	0.0007519	0.00450561	0.166881	0.867463	0.0617489	0.994998
ENSG00000170325	PRDM10	11	129769601	129872730	-0.0219076	0.131409	-0.166713	0.867596	0.0616824	0.994998
ENSG00000186049	KRT73	12	53001354	53012343	0.0341266	0.204704	0.166712	0.867597	0.0616822	0.994998
ENSG00000141294	LRRC46	17	45908993	45915079	0.16292	0.977409	0.166686	0.867617	0.0616717	0.994998
ENSG00000173338	KCNK7	11	65360326	65363467	-1.48992	8.95516	-0.166376	0.867861	0.0615498	0.994998
ENSG00000223802	CERS1	19	18979361	19007536	-1.84349	11.0812	-0.166362	0.867872	0.0615443	0.994998
ENSG00000140678	ITGAX	16	31366455	31394318	0.00040706	0.00244695	0.166354	0.867878	0.0615412	0.994998
ENSG00000146143	PRIM2	6	57179603	57513375	-0.138127	0.830593	-0.166299	0.867921	0.0615196	0.994998
ENSG00000167395	ZNF646	16	31085743	31095517	0.0651884	0.392602	0.166042	0.868124	0.0614183	0.994998
ENSG00000182463	TSHZ2	20	51588946	52111869	0.87322	5.26076	0.165987	0.868167	0.0613967	0.994998
ENSG00000135241	PNPLA8	7	108110866	108210110	-0.0738994	0.445286	-0.16596	0.868189	0.0613858	0.994998
ENSG00000124228	DDX27	20	47835884	47860614	-0.190127	1.14605	-0.165898	0.868237	0.0613616	0.994998
ENSG00000129493	HEATR5A	14	31760994	31889788	0.805228	4.85811	0.165749	0.868354	0.0613031	0.994998
ENSG00000117505	DR1	1	93811445	93835055	-0.0349096	0.211165	-0.165319	0.868693	0.0611337	0.994998
ENSG00000090104	RGS1	1	192544857	192549161	-0.0044285	0.0267912	-0.165296	0.868711	0.0611246	0.994998
ENSG00000160282	FTCD	21	47556176	47575481	-0.0197105	0.119266	-0.165265	0.868735	0.0611125	0.994998
ENSG00000164975	SNAPC3	9	15422702	15465951	0.54863	3.31992	0.165254	0.868744	0.0611082	0.994998
ENSG00000137393	RNF144B	6	18368779	18469105	-0.0057146	0.0345885	-0.165216	0.868774	0.0610932	0.994998
ENSG00000184990	SIVA1	14	105219437	105234831	-0.0153501	0.0929181	-0.1652	0.868787	0.0610869	0.994998
ENSG00000167992	VWCE	11	61025762	61062896	-0.145378	0.880292	-0.165148	0.868827	0.0610665	0.994998
ENSG00000119392	GLE1	9	131266979	131304567	0.048602	0.294802	0.164863	0.869052	0.0609544	0.994998
ENSG00000198429	ZNF69	19	11998599	12025144	-0.786464	4.77987	-0.164537	0.869309	0.060826	0.994998
ENSG00000171649	ZIK1	19	58089824	58105145	0.289843	1.76508	0.164209	0.869567	0.0606972	0.994998
ENSG00000161642	ZNF385A	12	54762917	54785082	0.19346	1.17843	0.164168	0.869599	0.0606809	0.994998
ENSG00000089335	ZNF302	19	35168544	35177302	-0.0444984	0.271196	-0.164082	0.869667	0.0606471	0.994998
ENSG00000108840	HDAC5	17	42154114	42201070	-0.13065	0.797246	-0.163876	0.869828	0.0605664	0.994998
ENSG00000213380	COG8	16	69354043	69373570	1.0877	6.63749	0.163872	0.869832	0.0605645	0.994998
ENSG00000141401	IMPA2	18	11981024	12030876	-0.0048765	0.0297726	-0.163793	0.869894	0.0605335	0.994998
ENSG00000214940	NPIPA8	16	18411799	18441131	0.196854	1.20194	0.16378	0.869904	0.0605286	0.994998
ENSG00000054219	LY75	2	160628362	160761260	0.0158046	0.0965489	0.163696	0.869971	0.0604954	0.994998
ENSG00000236398	TAS2R39	7	142880512	142881528	-0.0755807	0.461799	-0.163666	0.869994	0.0604836	0.994998
ENSG00000154889	MPPE1	18	11882621	11909222	0.00632354	0.0386577	0.163578	0.870063	0.0604491	0.994998
ENSG00000167378	IRGQ	19	44088521	44100287	0.374135	2.2886	0.163477	0.870143	0.0604096	0.994998
ENSG00000013375	PGM3	6	83870869	83903655	11.7831	72.0987	0.163431	0.870179	0.0603912	0.994998
ENSG00000196460	RFX8	2	102013823	102091165	0.212178	1.2985	0.163402	0.870202	0.0603799	0.994998
ENSG00000255524	NPIPB8	16	28648975	28670003	1.37783	8.45702	0.162921	0.87058	0.0601912	0.994998
ENSG00000100038	TOP3B	22	22311397	22337213	-0.0179136	0.109954	-0.162919	0.870582	0.0601903	0.994998
ENSG00000254505	CHMP4A	14	24678789	24683075	-0.0175822	0.107947	-0.162878	0.870615	0.0601739	0.994998
ENSG00000175264	CHST1	11	45670427	45687172	104.874	644.012	0.162844	0.870641	0.0601608	0.994998
ENSG00000149485	FADS1	11	61567099	61596790	-0.384532	2.36279	-0.162745	0.870719	0.0601218	0.994998
ENSG00000197756	RPL37A	2	217362912	217443903	225.363	1384.99	0.162718	0.87074	0.0601114	0.994998
ENSG00000149582	TMEM25	11	118401756	118417995	-0.846992	5.20555	-0.162709	0.870747	0.0601079	0.994998
ENSG00000008130	NADK	1	1682671	1711896	0.019507	0.119951	0.162625	0.870814	0.0600747	0.994998
ENSG00000186566	GPATCH8	17	42472652	42580798	-3.79454	23.3742	-0.162339	0.871039	0.0599625	0.994998
ENSG00000138794	CASP6	4	110609785	110624739	-0.188061	1.15942	-0.162203	0.871146	0.0599089	0.994998
ENSG00000198643	FAM3D	3	58619673	58652575	0.455926	2.81284	0.162087	0.871237	0.0598636	0.994998
ENSG00000188818	ZDHHC11	5	710471	851101	0.445683	2.75044	0.162041	0.871274	0.0598453	0.994998
ENSG00000113194	FAF2	5	175874629	175937075	6.53669	40.3903	0.161838	0.871433	0.0597659	0.994998
ENSG00000089009	RPL6	12	112842994	112856642	-0.0090591	0.05599	-0.161799	0.871465	0.0597503	0.994998
ENSG00000177675	CD163L1	12	7499281	7632493	-0.0223439	0.138228	-0.161645	0.871585	0.0596901	0.994998
ENSG00000008394	MGST1	12	16500076	16762193	1.59059	9.86733	0.161197	0.871938	0.0595144	0.994998
ENSG00000078140	UBE2K	4	39699664	39784412	-0.137152	0.851747	-0.161024	0.872075	0.0594463	0.994998
ENSG00000072818	ACAP1	17	7239848	7254797	-0.0007317	0.00454562	-0.160977	0.872112	0.0594278	0.994998
ENSG00000152439	ZNF773	19	58011283	58029772	-0.215645	1.34009	-0.160919	0.872157	0.0594051	0.994998
ENSG00000116455	WDR77	1	111982512	111991998	-0.534057	3.32007	-0.160857	0.872206	0.0593809	0.994998
ENSG00000085831	TTC39A	1	51752930	51810788	28.3949	176.61	0.160778	0.872269	0.0593498	0.994998
ENSG00000175646	PRM1	16	11374693	11375207	0.0665839	0.414466	0.16065	0.872369	0.0592997	0.994998
ENSG00000188056	TREML4	6	41196062	41206620	-0.0021139	0.0132009	-0.160135	0.872775	0.0590979	0.994998
ENSG00000136160	EDNRB	13	78469616	78493903	-0.65398	4.08747	-0.159996	0.872884	0.0590435	0.994998
ENSG00000172771	EFCAB12	3	129120164	129147494	-0.137131	0.857883	-0.159848	0.873001	0.0589854	0.994998
ENSG00000122694	GLIPR2	9	36136732	36163910	0.00508443	0.0318432	0.159671	0.873141	0.0589158	0.994998
ENSG00000130517	PGPEP1	19	18451397	18480760	0.0174569	0.109437	0.159515	0.873263	0.0588548	0.994998
ENSG00000148429	USP6NL	10	11495945	11653753	1.78151	11.1721	0.15946	0.873307	0.0588333	0.994998
ENSG00000009844	VTA1	6	142468367	142545826	0.275469	1.73049	0.159185	0.873523	0.0587256	0.994998
ENSG00000107819	SFXN3	10	102790991	102800998	-0.0292265	0.183973	-0.158863	0.873777	0.0585994	0.994998
ENSG00000118200	CAMSAP2	1	200708686	200829832	1.19024	7.49619	0.15878	0.873842	0.0585669	0.994998
ENSG00000108306	FBXL20	17	37415384	37558776	-0.221354	1.39427	-0.15876	0.873858	0.058559	0.994998
ENSG00000188295	ZNF669	1	247263264	247267674	0.0598475	0.377006	0.158744	0.87387	0.0585529	0.994998
ENSG00000130731	C16orf13	16	684429	686358	-0.0035661	0.0224801	-0.158636	0.873956	0.0585106	0.994998
ENSG00000175592	FOSL1	11	65659520	65668044	0.0604446	0.381155	0.158583	0.873998	0.0584897	0.994998
ENSG00000143627	PKLR	1	155259630	155271225	-0.916994	5.79824	-0.15815	0.874338	0.0583205	0.994998
ENSG00000173905	GOLIM4	3	167726465	167813763	-12.2423	77.4389	-0.158089	0.874386	0.0582966	0.994998
ENSG00000180423	HARBI1	11	46624411	46639459	-1.01806	6.44508	-0.157959	0.874489	0.0582454	0.994998
ENSG00000153786	ZDHHC7	16	85007787	85045141	-0.0051996	0.0329525	-0.15779	0.874622	0.0581795	0.994998
ENSG00000161381	PLXDC1	17	37219556	37310647	0.0198637	0.125941	0.157723	0.874675	0.0581533	0.994998
ENSG00000267596	CCL15	17	34323476	34329084	-0.572184	3.62843	-0.157695	0.874697	0.0581423	0.994998
ENSG00000106785	TRIM14	9	100831557	100881494	0.0224665	0.142487	0.157673	0.874714	0.0581338	0.994998
ENSG00000172893	DHCR7	11	71139239	71163914	0.155289	0.985502	0.157573	0.874793	0.0580947	0.994998
ENSG00000172466	ZNF24	18	32912176	32925446	0.0519836	0.330237	0.157413	0.874919	0.0580321	0.994998
ENSG00000031003	FAM13B	5	137273649	137387650	-0.194988	1.23989	-0.157262	0.875038	0.057973	0.994998
ENSG00000130921	C12orf65	12	123717463	123742506	-0.383389	2.44041	-0.1571	0.875166	0.0579097	0.994998
ENSG00000115540	MOB4	2	198380295	198418423	-0.0786176	0.500509	-0.157075	0.875185	0.0578999	0.994998
ENSG00000177602	GSG2	17	3627211	3630067	-0.309635	1.97243	-0.156981	0.87526	0.0578631	0.994998
ENSG00000122034	GTF3A	13	27998681	28009958	0.00742279	0.0473633	0.15672	0.875465	0.0577611	0.994998
ENSG00000196226	HIST1H2BB	6	26043455	26043885	-0.115231	0.735561	-0.156657	0.875515	0.0577363	0.994998
ENSG00000151715	TMEM45B	11	129685714	129729898	0.00819662	0.0523614	0.156539	0.875608	0.0576904	0.994998
ENSG00000150787	PTS	11	112097088	112140678	-0.684784	4.38	-0.156344	0.875762	0.0576138	0.994998
ENSG00000170293	CMTM8	3	32280171	32411817	0.157269	1.00628	0.156288	0.875806	0.057592	0.994998
ENSG00000105767	CADM4	19	44126520	44143991	0.339722	2.17393	0.156271	0.87582	0.0575853	0.994998
ENSG00000142089	IFITM3	11	319669	327537	4.75e-05	0.00030417	0.15627	0.87582	0.0575852	0.994998
ENSG00000079156	OSBPL6	2	179059208	179264160	2.83395	18.1363	0.156259	0.875829	0.0575807	0.994998
ENSG00000131116	ZNF428	19	44111371	44124026	10.7766	68.9669	0.156258	0.87583	0.0575802	0.994998
ENSG00000183542	KLRC4	12	10559983	10562356	-0.416691	2.66929	-0.156106	0.87595	0.0575208	0.994998
ENSG00000164305	CASP3	4	185548850	185570663	0.229036	1.46776	0.156044	0.875998	0.0574969	0.994998
ENSG00000159692	CTBP1	4	1205236	1243741	-0.0930036	0.596735	-0.155854	0.876148	0.0574225	0.994998
ENSG00000131153	GINS2	16	85709804	85723679	-0.676129	4.34044	-0.155774	0.876211	0.0573913	0.994998
ENSG00000102967	DHODH	16	72042487	72058954	-0.0348728	0.223892	-0.155757	0.876224	0.0573847	0.994998
ENSG00000126581	BECN1	17	40962152	40985367	-0.0234548	0.150646	-0.155695	0.876274	0.0573602	0.994998
ENSG00000184489	PTP4A3	8	142402093	142441620	-0.0104153	0.0669119	-0.155656	0.876304	0.0573452	0.994998
ENSG00000162148	PPP1R32	11	61248592	61258403	0.310442	1.99469	0.155634	0.876321	0.0573367	0.994998
ENSG00000139726	DENR	12	123237321	123255611	2.73092	17.5493	0.155614	0.876337	0.0573287	0.994998
ENSG00000153094	BCL2L11	2	111876955	111926024	-0.0304356	0.195712	-0.155512	0.876417	0.057289	0.994998
ENSG00000090013	BLVRB	19	40953696	40971747	0.00257104	0.0165398	0.155446	0.87647	0.0572631	0.994998
ENSG00000107874	CUEDC2	10	104183002	104192418	-0.0542254	0.349289	-0.155245	0.876628	0.0571846	0.994998
ENSG00000205595	AREGB	4	75480629	75490486	-0.133188	0.858906	-0.155067	0.876768	0.0571151	0.994998
ENSG00000134020	PEBP4	8	22570769	22857513	-0.0190569	0.122953	-0.154993	0.876826	0.0570863	0.994998
ENSG00000083807	SLC27A5	19	58990879	59023780	-0.498444	3.21711	-0.154935	0.876872	0.0570636	0.994998
ENSG00000169762	TAPT1	4	16162128	16229033	0.0837837	0.5408	0.154925	0.87688	0.0570598	0.994998
ENSG00000113924	HGD	3	120347020	120401418	-0.239758	1.54809	-0.154873	0.876922	0.0570392	0.994998
ENSG00000205413	SAMD9	7	92728829	92747336	0.156524	1.01121	0.154789	0.876987	0.0570066	0.994998
ENSG00000135916	ITM2C	2	231729354	231743963	0.0572489	0.369979	0.154736	0.87703	0.0569857	0.994998
ENSG00000108439	PNPO	17	46018872	46025654	-0.0392009	0.253516	-0.154629	0.877114	0.056944	0.994998
ENSG00000017797	RALBP1	18	9475007	9538114	0.00448501	0.0290085	0.15461	0.877129	0.0569367	0.994998
ENSG00000082641	NFE2L1	17	46125691	46138849	0.102751	0.665586	0.154377	0.877312	0.0568457	0.994998
ENSG00000163946	FAM208A	3	56654161	56717265	0.221007	1.43355	0.154168	0.877478	0.056764	0.994998
ENSG00000084764	MAPRE3	2	27193480	27250064	0.0831885	0.540059	0.154036	0.877581	0.0567126	0.994998
ENSG00000117091	CD48	1	160648536	160681641	0.00069457	0.00451301	0.153903	0.877686	0.0566608	0.994998
ENSG00000116882	HAO2	1	119911402	119936753	1.39811	9.08457	0.153899	0.877689	0.0566593	0.994998
ENSG00000127080	IPPK	9	95375466	95432547	0.334523	2.17384	0.153885	0.8777	0.0566539	0.994998
ENSG00000183049	CAMK1D	10	12391481	12877545	-0.0074043	0.0481288	-0.153843	0.877734	0.0566372	0.994998
ENSG00000140905	GCSH	16	81115566	81130008	-0.648744	4.2222	-0.153651	0.877885	0.0565623	0.994998
ENSG00000102882	MAPK3	16	30125426	30134827	0.00226246	0.0147337	0.153557	0.877959	0.0565258	0.994998
ENSG00000122679	RAMP3	7	45197390	45225901	-0.359182	2.33973	-0.153514	0.877993	0.0565092	0.994998
ENSG00000172725	CORO1B	11	67205519	67211292	-0.0628922	0.410176	-0.15333	0.878138	0.0564371	0.994998
ENSG00000100890	KIAA0391	14	35591052	35743271	-0.0117147	0.0767277	-0.152679	0.878651	0.0561834	0.994998
ENSG00000258790	KIAA0391	14	35591755	35786680	-0.0117147	0.0767277	-0.152679	0.878651	0.0561834	0.994998
ENSG00000164037	SLC9B1	4	103806205	103940896	-52.105	341.571	-0.152545	0.878757	0.0561312	0.994998
ENSG00000197381	ADARB1	21	46493768	46646478	0.236037	1.54738	0.15254	0.878761	0.0561293	0.994998
ENSG00000107372	ZFAND5	9	74966341	74980163	0.0479843	0.314622	0.152514	0.878781	0.0561191	0.994998
ENSG00000112249	ASCC3	6	100956070	101329248	-0.120508	0.790389	-0.152467	0.878819	0.0561007	0.994998
ENSG00000176956	LY6H	8	144239331	144242128	-1.1055	7.25533	-0.15237	0.878895	0.056063	0.994998
ENSG00000183571	PGPEP1L	15	99511459	99551024	-0.357235	2.34668	-0.15223	0.879006	0.0560083	0.994998
ENSG00000070190	DAPP1	4	100737990	100791311	0.00612303	0.0402374	0.152173	0.879051	0.0559861	0.994998
ENSG00000054967	RELT	11	73087309	73108519	-0.0383205	0.252448	-0.151795	0.879348	0.055839	0.994998
ENSG00000133059	DSTYK	1	205111632	205180727	-0.347576	2.29179	-0.151662	0.879454	0.055787	0.994998
ENSG00000168566	SNRNP48	6	7590432	7612200	0.153362	1.01172	0.151585	0.879514	0.0557571	0.994998
ENSG00000159111	MRPL10	17	45900638	45908900	0.00982047	0.0648164	0.151512	0.879572	0.0557287	0.994998
ENSG00000063176	SPHK2	19	49122548	49133974	-0.338497	2.23682	-0.15133	0.879716	0.0556577	0.994998
ENSG00000259431	THTPA	14	24025216	24029480	-1.82976	12.0924	-0.151315	0.879728	0.0556518	0.994998
ENSG00000080298	RFX3	9	3218297	3526004	246.525	1629.54	0.151285	0.879751	0.0556403	0.994998
ENSG00000123395	C12orf44	12	52463030	52471278	0.717879	4.74731	0.151218	0.879804	0.0556142	0.994998
ENSG00000198933	TBKBP1	17	45771447	45789416	0.00144026	0.00952584	0.151195	0.879822	0.0556052	0.994998
ENSG00000160883	HK3	5	176307870	176326333	-0.0001295	0.00085674	-0.151145	0.879861	0.055586	0.994998
ENSG00000256812	CAPNS2	16	55600584	55601599	-6.04588	40.0403	-0.150995	0.87998	0.0555273	0.994998
ENSG00000102897	LYRM1	16	20911190	20936328	0.0412368	0.273208	0.150936	0.880027	0.0555042	0.994998
ENSG00000206047	DEFA1	8	6835171	6837602	-0.002231	0.0147848	-0.150897	0.880057	0.0554892	0.994998
ENSG00000225190	PLEKHM1	17	43513266	43568115	-0.0146744	0.0972622	-0.150875	0.880074	0.0554806	0.994998
ENSG00000154229	PRKCA	17	64298754	64806861	0.402704	2.67083	0.150778	0.88015	0.0554431	0.994998
ENSG00000141699	FAM134C	17	40731531	40762641	0.0207673	0.137836	0.150666	0.880239	0.0553992	0.994998
ENSG00000188227	ZNF793	19	37997841	38039664	-2.31849	15.4087	-0.150466	0.880397	0.0553214	0.994998
ENSG00000163602	RYBP	3	72420976	72496069	-0.0022462	0.0149451	-0.1503	0.880528	0.0552568	0.994998
ENSG00000175416	CLTB	5	175819456	175843570	0.0177251	0.117943	0.150285	0.88054	0.055251	0.994998
ENSG00000103199	ZNF500	16	4798240	4817625	-0.0619677	0.412497	-0.150226	0.880586	0.0552281	0.994998
ENSG00000173088	C10orf131	10	97667360	97698480	2.70456	18.0046	0.150215	0.880595	0.0552238	0.994998
ENSG00000165802	NSMF	9	140342022	140353786	-0.718277	4.78642	-0.150066	0.880713	0.0551657	0.994998
ENSG00000167968	DNASE1L2	16	2285817	2288712	3.22209	21.48	0.150005	0.880761	0.0551419	0.994998
ENSG00000146386	ABRACL	6	139349819	139364439	-0.0036331	0.0242243	-0.149979	0.880781	0.0551318	0.994998
ENSG00000113522	RAD50	5	131891711	131980313	0.301657	2.01287	0.149864	0.880872	0.0550871	0.994998
ENSG00000129204	USP6	17	5019733	5078329	-0.811176	5.42584	-0.149503	0.881157	0.0549466	0.994998
ENSG00000183463	URAD	13	28551851	28562791	-0.183055	1.22621	-0.149285	0.881329	0.0548621	0.994998
ENSG00000100346	CACNA1I	22	39966758	40085742	-0.592313	3.97202	-0.149121	0.881458	0.0547984	0.994998
ENSG00000181625	SLX1B	16	29465822	29469540	-0.126422	0.848166	-0.149053	0.881512	0.054772	0.994998
ENSG00000197302	ZNF720	16	31724550	31806190	-1.37796	9.26615	-0.148709	0.881783	0.0546381	0.994998
ENSG00000005194	CIAPIN1	16	57462081	57481440	0.0470332	0.316384	0.148659	0.881823	0.0546187	0.994998
ENSG00000204613	TRIM10	6	30119722	30128711	-0.0097809	0.0658481	-0.148537	0.881919	0.0545712	0.994998
ENSG00000170604	IRF2BP1	19	46386866	46389376	-0.122089	0.822826	-0.148378	0.882045	0.0545094	0.994998
ENSG00000258484	SPESP1	15	69110560	69239150	1.6373	11.0369	0.148348	0.882068	0.054498	0.994998
ENSG00000169398	PTK2	8	141667999	142012315	1.29197	8.72335	0.148105	0.88226	0.0544035	0.994998
ENSG00000160298	C21orf58	21	47720095	47743789	0.246706	1.66718	0.147978	0.88236	0.0543541	0.994998
ENSG00000100767	PAPLN	14	73704205	73741348	12.8881	87.1958	0.147806	0.882496	0.0542875	0.994998
ENSG00000085872	CHERP	19	16628700	16653341	-1.14324	7.73548	-0.147792	0.882507	0.054282	0.994998
ENSG00000164074	C4orf29	4	128886461	128960866	2.95882	20.0543	0.14754	0.882706	0.054184	0.994998
ENSG00000128591	FLNC	7	128470431	128499328	-38.2513	259.594	-0.147351	0.882855	0.0541105	0.994998
ENSG00000145241	CENPC	4	68337521	68411324	0.0886156	0.601508	0.147322	0.882878	0.0540995	0.994998
ENSG00000075426	FOSL2	2	28615315	28640179	-0.0144859	0.0983515	-0.147287	0.882905	0.0540858	0.994998
ENSG00000149084	HSD17B12	11	43577986	43878167	-0.0057969	0.0393633	-0.147266	0.882922	0.0540775	0.994998
ENSG00000198780	FAM169A	5	74073399	74162776	2.57829	17.5102	0.147245	0.882939	0.0540694	0.994998
ENSG00000163141	BNIPL	1	151009046	151020076	0.251648	1.70981	0.14718	0.88299	0.0540441	0.994998
ENSG00000163874	ZC3H12A	1	37940153	37949980	0.105007	0.713886	0.147093	0.883059	0.0540103	0.994998
ENSG00000117133	RPF1	1	84944942	84963473	0.0422396	0.287556	0.146892	0.883217	0.0539323	0.994998
ENSG00000112651	MRPL2	6	43021767	43027544	0.184456	1.2559	0.146872	0.883233	0.0539247	0.994998
ENSG00000100385	IL2RB	22	37521878	37571094	0.019285	0.131334	0.146839	0.883259	0.0539119	0.994998
ENSG00000141098	GFOD2	16	67708434	67753324	0.102381	0.698191	0.146637	0.883419	0.0538334	0.994998
ENSG00000152518	ZFP36L2	2	43449541	43453748	0.00648634	0.0442378	0.146624	0.883429	0.0538286	0.994998
ENSG00000150768	DLAT	11	111895538	111935114	-0.219937	1.50172	-0.146457	0.883561	0.0537635	0.994998
ENSG00000165953	SERPINA12	14	94953611	94984181	-0.841477	5.74789	-0.146397	0.883608	0.0537405	0.994998
ENSG00000152503	TRIM36	5	114460459	114516243	-2.043	13.9613	-0.146333	0.883659	0.0537153	0.994998
ENSG00000117791	2023-03-02	1	220921567	220958150	-2.42981	16.6197	-0.1462	0.883763	0.053664	0.994998
ENSG00000066294	CD84	1	160510885	160549306	0.369958	2.53329	0.146039	0.883891	0.0536013	0.994998
ENSG00000105464	GRIN2D	19	48898132	48948188	0.823211	5.6379	0.146014	0.88391	0.0535918	0.994998
ENSG00000100319	ZMAT5	22	30126945	30163000	-0.0616125	0.422367	-0.145874	0.884021	0.0535376	0.994998
ENSG00000178665	ZNF713	7	55955169	56009918	2.06101	14.1305	0.145856	0.884035	0.0535304	0.994998
ENSG00000163877	SNIP1	1	38000050	38019903	-14.1851	97.3456	-0.145719	0.884144	0.0534772	0.994998
ENSG00000049245	VAMP3	1	7831329	7841492	-0.0046123	0.0316708	-0.145633	0.884211	0.053444	0.994998
ENSG00000188659	FAM154B	15	82555151	82577271	-0.17711	1.21672	-0.145564	0.884266	0.0534171	0.994998
ENSG00000136710	CCDC115	2	131095814	131099922	0.0215971	0.148438	0.145496	0.884319	0.0533909	0.994998
ENSG00000139890	REM2	14	23352374	23356895	-0.0025762	0.0177139	-0.145437	0.884366	0.0533679	0.994998
ENSG00000196263	ZNF471	19	57019212	57041590	-0.561571	3.86288	-0.145376	0.884414	0.0533444	0.994998
ENSG00000119688	ABCD4	14	74752126	74769759	0.201397	1.38806	0.145093	0.884638	0.0532345	0.994998
ENSG00000130038	EFCAB4B	12	3715799	3873985	-0.190124	1.31084	-0.145039	0.88468	0.0532139	0.994998
ENSG00000240849	TMEM189	20	48697663	48770335	0.0417469	0.288161	0.144874	0.884811	0.0531496	0.994998
ENSG00000112486	CCR6	6	167525295	167553184	-1.87314	12.9347	-0.144816	0.884857	0.0531271	0.994998
ENSG00000263002	ZNF234	19	44645710	44663156	-0.150613	1.04218	-0.144518	0.885092	0.0530118	0.994998
ENSG00000205356	TECPR1	7	97843936	97881563	-0.0334696	0.23198	-0.144278	0.885281	0.052919	0.994998
ENSG00000134058	CDK7	5	68530668	68573250	0.150274	1.04165	0.144265	0.885291	0.0529139	0.994998
ENSG00000175354	PTPN2	18	12785477	12929642	0.090081	0.624709	0.144197	0.885345	0.0528874	0.994998
ENSG00000121064	SCPEP1	17	55055466	55084129	-0.0005734	0.00397747	-0.14417	0.885366	0.052877	0.994998
ENSG00000099866	MADCAM1	19	489176	505347	-1.7704	12.2887	-0.144067	0.885448	0.0528371	0.994998
ENSG00000153214	TMEM87B	2	112812800	112876895	0.0682854	0.474551	0.143895	0.885584	0.0527705	0.994998
ENSG00000166507	NDST2	10	75561669	75571589	0.00705366	0.0490344	0.143851	0.885618	0.0527536	0.994998
ENSG00000063322	MED29	19	39881943	39891277	0.271644	1.89056	0.143684	0.88575	0.052689	0.994998
ENSG00000112164	GLP1R	6	39016574	39055519	-0.942183	6.56654	-0.143482	0.885909	0.0526108	0.994998
ENSG00000168334	XIRP1	3	39224701	39234087	0.036443	0.254044	0.143451	0.885934	0.0525988	0.994998
ENSG00000155561	NUP205	7	135242667	135333505	-0.205815	1.43617	-0.143308	0.886047	0.0525434	0.994998
ENSG00000213741	RPS29	14	50043390	50065408	0.00982635	0.0685778	0.143288	0.886063	0.0525354	0.994998
ENSG00000173706	HEG1	3	124684554	124774802	0.438793	3.06251	0.143279	0.88607	0.052532	0.994998
ENSG00000154305	MIA3	1	222791428	222841354	85.7753	598.957	0.143208	0.886126	0.0525044	0.994998
ENSG00000106682	EIF4H	7	73588575	73611431	-0.0149069	0.104148	-0.143132	0.886186	0.0524753	0.994998
ENSG00000004866	ST7	7	116593292	116870157	2.75444	19.2498	0.143089	0.88622	0.0524587	0.994998
ENSG00000160285	LSS	21	47608055	47648738	-0.0912997	0.638425	-0.143008	0.886284	0.0524271	0.994998
ENSG00000152315	KCNK13	14	90528109	90652201	0.190389	1.33213	0.142921	0.886353	0.0523933	0.994998
ENSG00000120784	ZFP30	19	38104650	38183238	0.227095	1.59069	0.142765	0.886476	0.0523331	0.994998
ENSG00000187017	ESPN	1	6484848	6521430	0.0497896	0.348863	0.14272	0.886511	0.0523156	0.994998
ENSG00000100292	HMOX1	22	35776354	35790207	0.00104933	0.00735731	0.142624	0.886587	0.0522785	0.994998
ENSG00000135437	RDH5	12	56114151	56118489	-0.0509107	0.357237	-0.142513	0.886675	0.0522355	0.994998
ENSG00000102900	NUP93	16	56764017	56878797	52.9968	372.164	0.142402	0.886763	0.0521925	0.994998
ENSG00000183137	CEP57L1	6	109416313	109485135	73.7778	518.119	0.142395	0.886768	0.0521902	0.994998
ENSG00000149089	APIP	11	34874641	34938046	-0.0342836	0.240851	-0.142343	0.886809	0.05217	0.994998
ENSG00000171631	P2RY6	11	72975550	73009662	-0.474359	3.33342	-0.142304	0.88684	0.0521547	0.994998
ENSG00000120963	ZNF706	8	102190106	102218421	1.14962	8.09704	0.14198	0.887096	0.0520295	0.994998
ENSG00000136122	BORA	13	73302061	73330336	-0.140254	0.988984	-0.141816	0.887225	0.051966	0.994998
ENSG00000242252	BGLAP	1	156211753	156213112	0.187542	1.32276	0.141781	0.887253	0.0519525	0.994998
ENSG00000159556	ISL2	15	76629065	76634817	-0.074267	0.524063	-0.141714	0.887306	0.0519266	0.994998
ENSG00000104970	KIR3DX1	19	55043909	55057053	0.028216	0.199203	0.141645	0.887361	0.0518999	0.994998
ENSG00000177494	ZBED2	3	111311747	111314290	2.54821	18.0397	0.141256	0.887668	0.0517494	0.994998
ENSG00000165659	DACH1	13	72012098	72441330	-0.134191	0.950509	-0.141178	0.88773	0.0517193	0.994998
ENSG00000132964	CDK8	13	26828276	26979375	-0.273678	1.94229	-0.140905	0.887945	0.051614	0.994998
ENSG00000140382	HMG20A	15	77712754	77777949	0.0475733	0.338059	0.140725	0.888087	0.0515444	0.994998
ENSG00000089177	KIF16B	20	16252749	16554078	-0.037448	0.266564	-0.140484	0.888278	0.0514513	0.994998
ENSG00000069020	MAST4	5	65892176	66465423	-0.40673	2.89748	-0.140374	0.888365	0.0514088	0.994998
ENSG00000180806	HOXC9	12	54388679	54397121	-1.41838	10.1052	-0.140363	0.888374	0.0514044	0.994998
ENSG00000021355	SERPINB1	6	2832566	2842240	0.00116938	0.00833138	0.140358	0.888377	0.0514028	0.994998
ENSG00000140848	CPNE2	16	57126449	57181878	-0.0345771	0.246959	-0.140012	0.888651	0.0512689	0.994998
ENSG00000165609	NUDT5	10	12207324	12238143	-0.0036236	0.0259461	-0.13966	0.888929	0.051133	0.994998
ENSG00000124657	OR2B6	6	27925019	27925960	-0.048006	0.343793	-0.139636	0.888947	0.0511239	0.994998
ENSG00000198055	GRK6	5	176830205	176869902	0.00464297	0.0332814	0.139506	0.88905	0.0510738	0.994998
ENSG00000174705	SH3PXD2B	5	171752185	171881527	0.0591212	0.424149	0.139388	0.889144	0.051028	0.994998
ENSG00000142168	SOD1	21	33031935	33041244	-0.0111282	0.0798384	-0.139384	0.889147	0.0510264	0.994998
ENSG00000170242	USP47	11	11862970	11980870	0.189333	1.3584	0.139379	0.88915	0.0510247	0.994998
ENSG00000267022	ZNF223	19	44529506	44591471	-0.335298	2.40642	-0.139335	0.889186	0.0510075	0.994998
ENSG00000178386	ZNF223	19	44555520	44572144	-0.335298	2.40642	-0.139335	0.889186	0.0510075	0.994998
ENSG00000117481	NSUN4	1	46805849	46830824	-0.0305658	0.220235	-0.138787	0.889618	0.0507963	0.994998
ENSG00000271271	UGT2A2	4	70454135	70505360	-0.774922	5.59018	-0.138622	0.889749	0.0507326	0.994998
ENSG00000198169	ZNF251	8	145946298	145981802	0.910757	6.58893	0.138225	0.890062	0.0505796	0.994998
ENSG00000106803	SEC61B	9	101984346	101992897	-0.028006	0.202839	-0.13807	0.890185	0.0505195	0.994998
ENSG00000125633	CCDC93	2	118673054	118771709	0.022843	0.165472	0.138047	0.890203	0.0505109	0.994998
ENSG00000072210	ALDH3A2	17	19551449	19580911	-0.0780838	0.566303	-0.137883	0.890333	0.0504478	0.994998
ENSG00000182871	COL18A1	21	46825052	46933634	0.00132115	0.00959728	0.137659	0.89051	0.0503613	0.994998
ENSG00000185591	SP1	12	53773960	53810230	0.0136262	0.0990387	0.137585	0.890569	0.0503326	0.994998
ENSG00000162836	ACP6	1	147101453	147142618	0.014664	0.106588	0.137576	0.890576	0.0503292	0.994998
ENSG00000205609	EIF3CL	16	28390900	28415200	0.0203854	0.148903	0.136904	0.891106	0.0500704	0.994998
ENSG00000120265	PCMT1	6	150070579	150132556	0.0174183	0.127232	0.136903	0.891108	0.0500697	0.994998
ENSG00000105583	WDR83OS	19	12778885	12782170	-0.207272	1.51463	-0.136847	0.891152	0.0500482	0.994998
ENSG00000012048	BRCA1	17	41196312	41277500	-3.31224	24.2131	-0.136796	0.891192	0.0500286	0.994998
ENSG00000121895	TMEM156	4	38968365	39034542	-0.0532864	0.389541	-0.136793	0.891195	0.0500275	0.994998
ENSG00000186364	NUDT17	1	145586115	145589439	-0.0640179	0.468407	-0.136672	0.89129	0.0499807	0.994998
ENSG00000152942	RAD17	5	68665120	68710628	0.0801407	0.58745	0.136421	0.891488	0.0498843	0.994998
ENSG00000158711	ELK4	1	205577071	205601090	0.274057	2.01415	0.136066	0.891769	0.0497476	0.994998
ENSG00000109790	KLHL5	4	39046659	39128477	-0.0756665	0.556621	-0.135939	0.89187	0.0496987	0.994998
ENSG00000163386	NBPF10	1	145289772	145370303	0.42115	3.10634	0.135578	0.892155	0.0495596	0.994998
ENSG00000138698	RAP1GDS1	4	99182535	99365012	-0.090946	0.671489	-0.135439	0.892265	0.0495063	0.994998
ENSG00000123505	AMD1	6	111195973	111216916	0.0337973	0.249714	0.135344	0.89234	0.0494697	0.994998
ENSG00000168062	BATF2	11	64755415	64764517	0.0257606	0.190355	0.135329	0.892352	0.0494639	0.994998
ENSG00000182481	KPNA2	17	66031635	66042958	-0.0977185	0.722363	-0.135276	0.892393	0.0494436	0.994998
ENSG00000167014	C15orf43	15	45248900	45271427	1.16423	8.60919	0.135231	0.892429	0.0494264	0.994998
ENSG00000115520	COQ10B	2	198318147	198340032	0.180409	1.33469	0.135169	0.892478	0.0494024	0.994998
ENSG00000051009	FAM160A2	11	6232565	6255941	-0.0018889	0.0139896	-0.135022	0.892594	0.0493458	0.994998
ENSG00000166192	SENP8	15	72406599	72433311	0.659348	4.88349	0.135016	0.892599	0.0493434	0.994998
ENSG00000171862	PTEN	10	89622870	89731687	0.258302	1.91341	0.134996	0.892615	0.0493357	0.994998
ENSG00000129255	MPDU1	17	7486847	7496107	-0.124201	0.92053	-0.134923	0.892672	0.0493079	0.994998
ENSG00000158089	GALNT14	2	31133333	31378068	0.0461222	0.342201	0.134781	0.892785	0.0492531	0.994998
ENSG00000174358	SLC6A19	5	1201710	1225232	0.135343	1.00432	0.134761	0.892801	0.0492454	0.994998
ENSG00000214787	MS4A4E	11	59968726	60010561	0.0408966	0.303576	0.134716	0.892836	0.0492281	0.994998
ENSG00000023318	ERP44	9	102741461	102861322	0.290743	2.15951	0.134634	0.892901	0.0491965	0.994998
ENSG00000139182	CLSTN3	12	7282294	7311541	-0.0047389	0.0352199	-0.134551	0.892967	0.0491645	0.994998
ENSG00000179750	APOBEC3B	22	39378352	39388809	0.00160113	0.0119025	0.13452	0.892991	0.0491528	0.994998
ENSG00000198339	HIST1H4I	6	27107076	27108418	-0.27399	2.03681	-0.134519	0.892992	0.0491524	0.994998
ENSG00000100053	CRYBB3	22	25595817	25603330	0.897742	6.67419	0.134509	0.893	0.0491487	0.994998
ENSG00000164220	F2RL2	5	75911307	75919259	-0.845816	6.30382	-0.134175	0.893264	0.0490202	0.994998
ENSG00000171443	ZNF524	19	56111388	56114504	-0.0707201	0.528076	-0.13392	0.893466	0.0489222	0.994998
ENSG00000141959	PFKL	21	45719934	45747259	-0.0085447	0.0638586	-0.133806	0.893556	0.0488782	0.994998
ENSG00000131944	C19orf40	19	33463115	33469128	-0.0272018	0.203531	-0.13365	0.89368	0.0488181	0.994998
ENSG00000198156	NPIPB6	16	28353876	28374829	0.259381	1.9414	0.133605	0.893715	0.048801	0.994998
ENSG00000133835	HSD17B4	5	118788138	118972894	0.279542	2.09512	0.133425	0.893857	0.048732	0.994998
ENSG00000167220	HDHD2	18	44633774	44676891	-0.093482	0.700995	-0.133356	0.893912	0.0487054	0.994998
ENSG00000183665	TRMT12	8	125463048	125474391	0.00926515	0.0695054	0.133301	0.893955	0.0486842	0.994998
ENSG00000170144	HNRNPA3	2	178077291	178088686	-0.0577623	0.433827	-0.133146	0.894078	0.0486246	0.994998
ENSG00000182272	B4GALNT4	11	369796	382116	2.6829	20.1885	0.132892	0.894279	0.0485271	0.994998
ENSG00000112078	KCTD20	6	36410544	36458920	0.0438339	0.329912	0.132865	0.8943	0.0485168	0.994998
ENSG00000117593	DARS2	1	173793641	173827684	-0.10949	0.824198	-0.132845	0.894316	0.0485089	0.994998
ENSG00000176393	RNPEP	1	201951500	201975275	0.00088984	0.00670238	0.132765	0.894379	0.0484783	0.994998
ENSG00000186265	BTLA	3	112182815	112218408	-0.27415	2.06841	-0.132542	0.894556	0.0483926	0.994998
ENSG00000168461	RAB31	18	9708162	9862548	0.00259347	0.0196129	0.132233	0.8948	0.0482739	0.994998
ENSG00000198125	MB	22	36002811	36033998	0.347535	2.63026	0.13213	0.894882	0.0482344	0.994998
ENSG00000117222	RBBP5	1	205055270	205091143	-0.0690156	0.522425	-0.132106	0.8949	0.0482253	0.994998
ENSG00000163017	ACTG2	2	74119441	74146992	-5.65422	42.8018	-0.132102	0.894903	0.0482239	0.994998
ENSG00000182208	MOB2	11	1490687	1522477	0.0808804	0.6127	0.132007	0.894979	0.0481871	0.994998
ENSG00000100241	SBF1	22	50883429	50913454	0.0408574	0.309789	0.131888	0.895073	0.0481414	0.994998
ENSG00000143486	EIF2D	1	206744620	206785904	-0.0212767	0.1614	-0.131825	0.895122	0.0481176	0.994998
ENSG00000172059	KLF11	2	10182976	10194963	-1.55648	11.832	-0.131549	0.895341	0.0480114	0.994998
ENSG00000156345	CDK20	9	90581356	90589668	-0.477408	3.63184	-0.131451	0.895419	0.0479738	0.994998
ENSG00000158201	ABHD3	18	19230858	19284766	-0.454129	3.45513	-0.131436	0.89543	0.0479683	0.994998
ENSG00000176108	CHMP6	17	78965398	78983317	-0.0655402	0.499304	-0.131263	0.895567	0.0479019	0.994998
ENSG00000134440	NARS	18	55267888	55289445	0.124024	0.945127	0.131225	0.895598	0.047887	0.994998
ENSG00000186866	POFUT2	21	46683843	46707813	0.133061	1.01459	0.131147	0.895659	0.0478575	0.994998
ENSG00000178199	ZC3H12D	6	149768794	149806197	0.0456684	0.348572	0.131015	0.895763	0.0478069	0.994998
ENSG00000132823	OSER1	20	42825136	42839431	-0.0011571	0.00883941	-0.130905	0.89585	0.0477646	0.994998
ENSG00000183576	SETD3	14	99864083	99947216	-0.119562	0.913777	-0.130844	0.895899	0.047741	0.994998
ENSG00000132005	RFX1	19	14072350	14117851	0.114738	0.87839	0.130623	0.896073	0.0476564	0.994998
ENSG00000196549	MME	3	154741913	154901497	-1.04352	7.9969	-0.130491	0.896178	0.0476057	0.994998
ENSG00000108826	MRPL27	17	48445218	48450575	-0.0775765	0.594838	-0.130416	0.896237	0.0475771	0.994998
ENSG00000166435	XRRA1	11	74518784	74660245	0.00634	0.0486566	0.130301	0.896328	0.0475328	0.994998
ENSG00000134575	ACP2	11	47260853	47270457	-0.0073621	0.0565329	-0.130226	0.896387	0.0475042	0.994998
ENSG00000111652	COPS7A	12	6832907	6841041	0.441433	3.3972	0.12994	0.896614	0.0473946	0.994998
ENSG00000113615	SEC24A	5	133984479	134063513	-0.228119	1.75709	-0.129828	0.896703	0.0473515	0.994998
ENSG00000142920	ADC	1	33546705	33586131	2.30638	17.7677	0.129807	0.896719	0.0473437	0.994998
ENSG00000134086	VHL	3	10182692	10193904	0.0306661	0.236273	0.129791	0.896732	0.0473373	0.994998
ENSG00000079691	LRRC16A	6	25279306	25620758	0.753178	5.80306	0.12979	0.896733	0.047337	0.994998
ENSG00000145736	GTF2H2	5	70330784	70363516	-0.0413887	0.319137	-0.12969	0.896812	0.0472985	0.994998
ENSG00000171428	NAT1	8	18027986	18081198	0.335347	2.58655	0.12965	0.896843	0.0472835	0.994998
ENSG00000100345	MYH9	22	36677327	36784063	0.00643256	0.0496273	0.129618	0.896869	0.047271	0.994998
ENSG00000159173	TNNI1	1	201373625	201398994	-0.0181156	0.139823	-0.129561	0.896914	0.0472492	0.994998
ENSG00000169442	CD52	1	26644448	26647014	0.00029439	0.00227247	0.129546	0.896926	0.0472434	0.994998
ENSG00000120440	TTLL2	6	167738574	167772991	-7.92905	61.2524	-0.129449	0.897003	0.0472063	0.994998
ENSG00000164347	GFM2	5	74017029	74063196	-0.169144	1.30745	-0.12937	0.897065	0.0471761	0.994998
ENSG00000164105	SAP30	4	174291120	174298683	3.49124	26.9951	0.129329	0.897098	0.0471603	0.994998
ENSG00000198851	CD3E	11	118175260	118186890	-0.0008925	0.0069068	-0.129218	0.897185	0.0471178	0.994998
ENSG00000018280	SLC11A1	2	219246752	219261617	-0.0004119	0.00319229	-0.129029	0.897335	0.0470455	0.994998
ENSG00000150316	CWC15	11	94695787	94706776	0.0171977	0.133328	0.128987	0.897368	0.0470296	0.994998
ENSG00000164070	HSPA4L	4	128702976	128761888	160.537	1244.88	0.128958	0.897391	0.0470184	0.994998
ENSG00000101282	RSPO4	20	939095	982907	33.6552	260.992	0.128951	0.897396	0.0470157	0.994998
ENSG00000162434	JAK1	1	65298912	65432187	0.0145604	0.113052	0.128793	0.897521	0.0469553	0.994998
ENSG00000257446	ZNF878	19	12154620	12167127	-13.9039	107.994	-0.128747	0.897558	0.0469374	0.994998
ENSG00000174109	C16orf91	16	1469745	1479345	-1.30669	10.162	-0.128587	0.897685	0.0468762	0.994998
ENSG00000125703	ATG4C	1	63249806	63331184	0.173562	1.35085	0.128483	0.897767	0.0468366	0.994998
ENSG00000164741	DLC1	8	12940870	13373167	-0.470356	3.66267	-0.128419	0.897818	0.0468119	0.994998
ENSG00000144048	DUSP11	2	73989311	74007284	9.89761	77.1331	0.128319	0.897897	0.0467735	0.994998
ENSG00000211450	C11orf31	11	57508825	57510986	0.0663321	0.517184	0.128256	0.897946	0.0467497	0.994998
ENSG00000047410	TPR	1	186280784	186344825	13.7774	107.536	0.128119	0.898055	0.046697	0.994998
ENSG00000132780	NASP	1	46049518	46084566	-0.178742	1.39693	-0.127954	0.898186	0.0466339	0.994998
ENSG00000178935	ZNF552	19	58315209	58326281	0.085434	0.668206	0.127856	0.898263	0.0465964	0.994998
ENSG00000006432	MAP3K9	14	71189243	71276251	-0.231082	1.80788	-0.12782	0.898292	0.0465826	0.994998
ENSG00000137760	ALKBH8	11	107373452	107436472	-0.460602	3.6153	-0.127404	0.898621	0.0464235	0.994998
ENSG00000196591	HDAC2	6	114254192	114332472	0.729975	5.73554	0.127272	0.898725	0.0463732	0.994998
ENSG00000177427	MIEF2	17	18163848	18169866	-0.24646	1.93868	-0.127128	0.898839	0.0463181	0.994998
ENSG00000160949	TONSL	8	145654165	145669827	0.121148	0.953032	0.127118	0.898847	0.0463143	0.994998
ENSG00000121742	GJB6	13	20796110	20806534	0.00998376	0.0785399	0.127117	0.898848	0.0463139	0.994998
ENSG00000213337	ANKRD39	2	97502348	97523832	-0.133382	1.05088	-0.126924	0.899	0.0462402	0.994998
ENSG00000106789	CORO2A	9	100883257	100954922	0.0707299	0.557616	0.126843	0.899064	0.0462092	0.994998
ENSG00000100105	PATZ1	22	31721790	31742218	4.30713	34.0049	0.126662	0.899208	0.0461399	0.994998
ENSG00000114841	DNAH1	3	52350335	52434507	0.0830449	0.656451	0.126506	0.899332	0.0460801	0.994998
ENSG00000136247	ZDHHC4	7	6617065	6629005	0.0193515	0.153112	0.126388	0.899425	0.0460351	0.994998
ENSG00000177688	SUMO4	6	149721495	149722177	6.32434	50.0661	0.12632	0.899479	0.0460091	0.994998
ENSG00000188215	DCUN1D3	16	20866247	20911706	0.382997	3.03427	0.126224	0.899555	0.0459724	0.994998
ENSG00000152766	ANKRD22	10	90581889	90611575	0.00115717	0.00916799	0.126219	0.899559	0.0459704	0.994998
ENSG00000068028	RASSF1	3	50367219	50378411	0.0133014	0.105409	0.126188	0.899583	0.0459588	0.994998
ENSG00000135365	PHF21A	11	45950871	46142985	0.0160187	0.127102	0.126031	0.899708	0.0458986	0.994998
ENSG00000176407	KCMF1	2	85198216	85286595	-0.558887	4.4349	-0.12602	0.899716	0.0458945	0.994998
ENSG00000126464	PRR12	19	50094900	50129696	-0.0651719	0.517241	-0.125999	0.899733	0.0458866	0.994998
ENSG00000167487	KLHL26	19	18747775	18781309	0.663018	5.26768	0.125865	0.899839	0.0458353	0.994998
ENSG00000176531	PHLDB3	19	43979106	44009087	-0.0563461	0.447907	-0.125799	0.899891	0.0458099	0.994998
ENSG00000127952	STYXL1	7	75625656	75677322	0.00342427	0.0272228	0.125787	0.8999	0.0458055	0.994998
ENSG00000205809	KLRC2	12	10579453	10594899	-0.0236523	0.188234	-0.125654	0.900006	0.0457546	0.994998
ENSG00000083457	ITGAE	17	3617922	3704537	-0.852707	6.78617	-0.125654	0.900006	0.0457546	0.994998
ENSG00000168237	GLYCTK	3	52321105	52329272	0.0489904	0.389908	0.125646	0.900012	0.0457516	0.994998
ENSG00000185736	ADARB2	10	1228073	1779670	-0.0670161	0.533619	-0.125588	0.900058	0.0457295	0.994998
ENSG00000205060	SLC35B4	7	133974084	134001803	0.265804	2.1166	0.125581	0.900064	0.0457268	0.994998
ENSG00000100744	GSKIP	14	96829814	96853625	-0.0327563	0.260926	-0.125539	0.900097	0.0457106	0.994998
ENSG00000172183	ISG20	15	89179384	89199714	-0.0016267	0.0129752	-0.12537	0.900231	0.0456462	0.994998
ENSG00000164266	SPINK1	5	147204131	147211349	-0.0433256	0.345689	-0.125331	0.900262	0.0456313	0.994998
ENSG00000029534	ANK1	8	41510739	41754280	0.0305477	0.243779	0.125309	0.900279	0.0456229	0.994998
ENSG00000197329	PELI1	2	64319786	64371588	0.00508362	0.0406074	0.125189	0.900374	0.0455773	0.994998
ENSG00000184497	TMEM255B	13	114462216	114514926	-0.190866	1.52626	-0.125055	0.90048	0.045526	0.994998
ENSG00000165898	ISCA2	14	74960423	74963809	0.0514231	0.411704	0.124903	0.9006	0.0454679	0.994998
ENSG00000123374	CDK2	12	56360553	56366568	0.0700273	0.561363	0.124745	0.900725	0.0454076	0.994998
ENSG00000085760	MTIF2	2	55463731	55496483	0.165556	1.3278	0.124684	0.900773	0.0453844	0.994998
ENSG00000186654	PRR5	22	45064593	45133561	-0.127416	1.0225	-0.124613	0.90083	0.0453573	0.994998
ENSG00000162676	GFI1	1	92940319	92952433	-0.0451556	0.362678	-0.124506	0.900915	0.0453164	0.994998
ENSG00000186470	BTN3A2	6	26365387	26378546	-0.000827	0.00664237	-0.124504	0.900916	0.0453156	0.994998
ENSG00000185129	PURA	5	139487362	139496321	0.528803	4.24975	0.124432	0.900974	0.045288	0.994998
ENSG00000100811	YY1	14	100704635	100749129	-0.183057	1.47181	-0.124375	0.901018	0.0452663	0.994998
ENSG00000198885	ITPRIPL1	2	96991069	96994091	-0.0246614	0.198342	-0.124338	0.901048	0.045252	0.994998
ENSG00000197361	FBXL22	15	63889552	63894627	-1.26837	10.2039	-0.124303	0.901076	0.0452388	0.994998
ENSG00000183647	ZNF530	19	58111253	58124090	4.36085	35.1037	0.124228	0.901135	0.0452101	0.994998
ENSG00000198919	DZIP3	3	108308529	108413693	0.765509	6.17007	0.124068	0.901261	0.0451493	0.994998
ENSG00000124490	CRISP2	6	49660073	49681274	0.0196663	0.15873	0.123898	0.901396	0.0450843	0.994998
ENSG00000088808	PPP1R13B	14	104200089	104313927	-0.467739	3.77572	-0.123881	0.90141	0.0450777	0.994998
ENSG00000157927	RADIL	7	4836686	4923350	5.10604	41.2492	0.123785	0.901485	0.0450413	0.994998
ENSG00000138592	USP8	15	50716577	50793280	-0.0334074	0.270571	-0.12347	0.901735	0.0449211	0.994998
ENSG00000242616	GNG10	9	114423615	114432526	-0.0004955	0.00401517	-0.123405	0.901787	0.0448962	0.994998
ENSG00000120992	LYPLA1	8	54958938	55014577	0.0412505	0.334483	0.123326	0.901849	0.0448662	0.994998
ENSG00000116497	S100PBP	1	33282368	33324476	1.20144	9.74864	0.123242	0.901915	0.0448343	0.994998
ENSG00000152944	MED21	12	27175479	27219276	0.0663534	0.538448	0.123231	0.901924	0.0448298	0.994998
ENSG00000137218	FRS3	6	41737914	41754280	0.167819	1.36398	0.123036	0.902078	0.0447557	0.994998
ENSG00000163485	ADORA1	1	203059782	203136533	400.175	3257.2	0.122859	0.902219	0.044688	0.994998
ENSG00000101417	PXMP4	20	32294512	32308125	-0.349969	2.84866	-0.122854	0.902223	0.0446863	0.994998
ENSG00000010539	ZNF200	16	3272325	3286221	-0.0104064	0.0847767	-0.122751	0.902304	0.044647	0.994998
ENSG00000182117	NOP10	15	34633917	34635378	0.00100651	0.00821448	0.122529	0.90248	0.0445622	0.994998
ENSG00000133466	C1QTNF6	22	37576207	37595425	-0.0107215	0.0875483	-0.122464	0.902532	0.0445375	0.994998
ENSG00000034693	PEX3	6	143771944	143811147	-0.114299	0.93468	-0.122287	0.902672	0.0444701	0.994998
ENSG00000127399	LRRC61	7	150019728	150035239	-0.0090555	0.074129	-0.122159	0.902773	0.0444213	0.994998
ENSG00000104946	TBC1D17	19	50380682	50392005	0.0956616	0.7839	0.122033	0.902873	0.0443733	0.994998
ENSG00000163568	AIM2	1	159032274	159116886	0.00792149	0.0650121	0.121846	0.903021	0.0443023	0.994998
ENSG00000034713	GABARAPL2	16	75600249	75611779	0.039773	0.326837	0.121691	0.903144	0.044243	0.994998
ENSG00000154134	ROBO3	11	124735282	124751366	-0.0482907	0.396859	-0.121682	0.903151	0.0442398	0.994998
ENSG00000139718	SETD1B	12	122242086	122270562	-0.148266	1.21892	-0.121637	0.903187	0.0442225	0.994998
ENSG00000157259	GATAD1	7	92076767	92088150	-0.0474699	0.390303	-0.121623	0.903197	0.0442173	0.994998
ENSG00000181444	ZNF467	7	149461271	149470568	0.00646153	0.0531483	0.121575	0.903235	0.0441991	0.994998
ENSG00000169403	PTAFR	1	28473677	28520447	-0.0011582	0.00952972	-0.121539	0.903264	0.0441852	0.994998
ENSG00000162512	SDC3	1	31342314	31381608	0.58494	4.81465	0.121492	0.903301	0.0441673	0.994998
ENSG00000156162	DPY19L4	8	95731931	95806064	1.03062	8.4995	0.121257	0.903488	0.0440778	0.994998
ENSG00000009335	UBE3C	7	156931607	157062066	0.370681	3.06441	0.120963	0.90372	0.0439661	0.994998
ENSG00000129167	TPH1	11	18039111	18063973	-1.66221	13.7516	-0.120874	0.903791	0.0439321	0.994998
ENSG00000197622	CDC42SE1	1	151023447	151042801	-0.001308	0.0108246	-0.120832	0.903824	0.0439161	0.994998
ENSG00000164631	ZNF12	7	6728064	6746554	-0.742935	6.16307	-0.120546	0.904051	0.0438073	0.994998
ENSG00000135823	STX6	1	180941861	180992047	-0.185652	1.54033	-0.120527	0.904066	0.0438	0.994998
ENSG00000140743	CDR2	16	22357257	22448486	-0.230164	1.91402	-0.120252	0.904284	0.0436952	0.994998
ENSG00000100991	TRPC4AP	20	33590207	33680674	-0.0081314	0.0676379	-0.12022	0.904309	0.043683	0.994998
ENSG00000108819	PPP1R9B	17	48211104	48227991	-0.543552	4.52248	-0.120189	0.904334	0.0436714	0.994998
ENSG00000134375	TIMM17A	1	201924619	201939789	0.0489664	0.408141	0.119974	0.904504	0.0435897	0.994998
ENSG00000131795	RBM8A	1	145507598	145513536	-0.0988687	0.825201	-0.119812	0.904632	0.0435279	0.994998
ENSG00000145675	PIK3R1	5	67511548	67597649	-0.0381634	0.318561	-0.1198	0.904642	0.0435233	0.994998
ENSG00000184208	C22orf46	22	42084943	42094140	-0.972964	8.12194	-0.119795	0.904646	0.0435214	0.994998
ENSG00000104497	SNX16	8	82711816	82755101	0.0327967	0.274449	0.1195	0.904879	0.0434096	0.994998
ENSG00000170786	SDR16C5	8	57212569	57233335	4.25847	35.6613	0.119414	0.904947	0.0433769	0.994998
ENSG00000050748	MAPK9	5	179660143	179719099	-0.0522307	0.437588	-0.119361	0.90499	0.0433564	0.994998
ENSG00000053501	USE1	19	17326155	17330638	0.0818011	0.687244	0.119028	0.905253	0.0432299	0.994998
ENSG00000055163	CYFIP2	5	156693089	156822606	0.0535282	0.450305	0.118871	0.905378	0.0431702	0.994998
ENSG00000132182	NUP210	3	13357737	13461809	0.00548884	0.0461936	0.118823	0.905416	0.0431518	0.994998
ENSG00000170791	CHCHD7	8	57124245	57131357	0.18027	1.51798	0.118757	0.905468	0.0431269	0.994998
ENSG00000105829	BET1	7	93592074	93633694	5.33961	44.9692	0.118739	0.905482	0.0431202	0.994998
ENSG00000183873	SCN5A	3	38589548	38691164	0.0341861	0.288071	0.118672	0.905535	0.0430948	0.994998
ENSG00000076554	TPD52	8	80870571	81143467	0.194196	1.63703	0.118627	0.905571	0.0430777	0.994998
ENSG00000143514	TP53BP2	1	223967601	224033674	-0.0610038	0.514614	-0.118543	0.905637	0.0430456	0.994998
ENSG00000110696	C11orf58	11	16634679	16778428	0.342509	2.8935	0.118372	0.905773	0.0429805	0.994998
ENSG00000146350	TBC1D32	6	121400640	121655891	-3.68084	31.109	-0.11832	0.905814	0.0429611	0.994998
ENSG00000124370	MCEE	2	71336814	71357369	-0.187661	1.58609	-0.118317	0.905817	0.0429596	0.994998
ENSG00000131747	TOP2A	17	38544768	38574202	-0.0649903	0.54943	-0.118287	0.905841	0.0429483	0.994998
ENSG00000179029	TMEM107	17	8076555	8079717	0.369952	3.12948	0.118215	0.905897	0.0429211	0.994998
ENSG00000155256	ZFYVE27	10	99496878	99520664	-0.0720045	0.609582	-0.118121	0.905972	0.0428854	0.994998
ENSG00000174206	C12orf66	12	64580096	64616076	-3.76104	31.8537	-0.118072	0.90601	0.0428668	0.994998
ENSG00000133475	GGT2	22	21562262	21581926	1.30343	11.117	0.117246	0.906665	0.0425532	0.995225
ENSG00000178538	CA8	8	61099906	61193971	-0.197317	1.68405	-0.117168	0.906727	0.0425234	0.995225
ENSG00000104218	CSPP1	8	67974661	68108498	2.98038	25.4662	0.117033	0.906834	0.0424721	0.995225
ENSG00000173875	ZNF791	19	12721732	12742735	3.32237	28.4307	0.116858	0.906972	0.0424059	0.995225
ENSG00000128463	EMC4	15	34517200	34522357	-0.0173543	0.148663	-0.116736	0.907069	0.0423595	0.995225
ENSG00000138600	SPPL2A	15	50999506	51058005	0.00821891	0.0704586	0.116649	0.907138	0.0423265	0.995225
ENSG00000176919	C8G	9	139839698	139841426	-0.873938	7.49559	-0.116594	0.907182	0.0423056	0.995225
ENSG00000163950	SLBP	4	1694527	1714282	-0.0321785	0.27614	-0.11653	0.907233	0.0422813	0.995225
ENSG00000181817	LSM10	1	36856839	36863493	-0.0466581	0.401274	-0.116275	0.907435	0.0421846	0.995225
ENSG00000122741	DCAF10	9	37800499	37867663	0.44193	3.80088	0.116271	0.907438	0.042183	0.995225
ENSG00000141569	TRIM65	17	73876416	73893084	0.110452	0.950438	0.116211	0.907485	0.0421606	0.995225
ENSG00000227268	KLLN	10	89618918	89623194	0.126678	1.09037	0.116179	0.907511	0.0421482	0.995225
ENSG00000198715	C1orf85	1	156259880	156265463	0.00108506	0.00934148	0.116155	0.90753	0.0421391	0.995225
ENSG00000146223	RPL7L1	6	42847356	42857663	0.0420363	0.362007	0.11612	0.907557	0.042126	0.995225
ENSG00000065526	SPEN	1	16174359	16266955	2.5282	21.7985	0.115981	0.907668	0.042073	0.995225
ENSG00000133065	SLC41A1	1	205758221	205782876	-0.0627078	0.540753	-0.115964	0.907681	0.0420666	0.995225
ENSG00000117758	STX12	1	28099694	28150963	-0.147643	1.27483	-0.115814	0.9078	0.0420098	0.995225
ENSG00000153922	CHD1	5	98190908	98262240	-0.587999	5.08548	-0.115623	0.907951	0.0419375	0.995225
ENSG00000109046	WSB1	17	25621102	25640657	0.0413234	0.35752	0.115583	0.907983	0.0419224	0.995225
ENSG00000179933	C14orf119	14	23563974	23569665	-0.139178	1.20453	-0.115545	0.908013	0.0419081	0.995225
ENSG00000176083	ZNF683	1	26688125	26701013	-0.0085185	0.0738373	-0.115369	0.908153	0.0418411	0.995225
ENSG00000124212	PTGIS	20	48120411	48184683	-0.142907	1.24281	-0.114987	0.908456	0.0416963	0.995225
ENSG00000187513	GJA4	1	35258599	35261348	1.489	12.9501	0.11498	0.908461	0.0416937	0.995225
ENSG00000142408	CACNG8	19	54466294	54493469	-0.375568	3.26691	-0.114961	0.908476	0.0416866	0.995225
ENSG00000184857	TMEM186	16	8874241	8891505	-0.0579173	0.504296	-0.114848	0.908566	0.0416437	0.995225
ENSG00000142655	PEX14	1	10532345	10690815	-0.0717187	0.625098	-0.114732	0.908658	0.0415997	0.995225
ENSG00000145555	MYO10	5	16665395	16936372	56.7446	494.86	0.114668	0.908708	0.0415755	0.995225
ENSG00000137561	TTPA	8	63961112	63998612	-479.165	4184.44	-0.114511	0.908833	0.0415162	0.995225
ENSG00000132698	RAB25	1	156030951	156040295	-3.73405	32.6254	-0.114452	0.908879	0.0414937	0.995225
ENSG00000104903	LYL1	19	13209847	13213975	0.00017839	0.00155913	0.114419	0.908906	0.0414812	0.995225
ENSG00000085733	CTTN	11	70244510	70282690	-0.972117	8.52698	-0.114005	0.909234	0.0413244	0.995338
ENSG00000166938	DIS3L	15	66585555	66626236	0.0389647	0.342123	0.113891	0.909324	0.0412812	0.995338
ENSG00000183828	NUDT14	14	105639275	105647660	-0.0192918	0.16954	-0.113789	0.909405	0.0412427	0.995338
ENSG00000143398	PIP5K1A	1	151170425	151222012	-0.151575	1.33397	-0.113627	0.909533	0.0411813	0.995338
ENSG00000050426	LETMD1	12	51441745	51454207	0.0908	0.799384	0.113587	0.909565	0.0411663	0.995338
ENSG00000142632	ARHGEF19	1	16524349	16539104	-0.0097467	0.0858915	-0.113477	0.909652	0.0411246	0.995338
ENSG00000124784	RIOK1	6	7389729	7418270	-0.0261152	0.230919	-0.113092	0.909958	0.0409789	0.995338
ENSG00000127481	UBR4	1	19401000	19536770	0.019563	0.173193	0.112955	0.910066	0.0409271	0.995338
ENSG00000105698	USF2	19	35759881	35770724	-0.0679846	0.603015	-0.112741	0.910236	0.0408462	0.995338
ENSG00000018625	ATP1A2	1	160085549	160113381	-475.651	4221.68	-0.112669	0.910293	0.0408187	0.995338
ENSG00000183060	LYSMD4	15	100255902	100273766	0.0299861	0.266569	0.112489	0.910436	0.0407508	0.995338
ENSG00000160602	NEK8	17	27052915	27070473	-4.18137	37.2161	-0.112354	0.910543	0.0406996	0.995338
ENSG00000196943	NOP9	14	24769068	24778330	0.0311346	0.277145	0.11234	0.910554	0.0406945	0.995338
ENSG00000160584	SIK3	11	116714118	116969153	0.144046	1.28326	0.11225	0.910625	0.0406605	0.995338
ENSG00000069248	NUP133	1	229577045	229644103	0.170182	1.51816	0.112098	0.910746	0.0406027	0.995338
ENSG00000125869	LAMP5	20	9495005	9511171	-0.0359285	0.321256	-0.111838	0.910952	0.0405044	0.995338
ENSG00000166523	CLEC4E	12	8685901	8693559	-0.0001864	0.00166836	-0.111723	0.911043	0.0404611	0.995338
ENSG00000130956	HABP4	9	99212483	99253618	-0.0480981	0.430766	-0.111657	0.911095	0.0404362	0.995338
ENSG00000065621	GSTO2	10	106028631	106064703	5.80538	51.9964	0.11165	0.911101	0.0404334	0.995338
ENSG00000137267	TUBB2A	6	3153903	3157760	0.00704596	0.0631353	0.111601	0.91114	0.040415	0.995338
ENSG00000154359	LONRF1	8	12579403	12613582	0.36139	3.23952	0.111557	0.911175	0.0403982	0.995338
ENSG00000168994	PXDC1	6	3722848	3752260	-0.145264	1.30333	-0.111457	0.911254	0.0403604	0.995338
ENSG00000135686	KLHL36	16	84682131	84701292	0.0172963	0.155189	0.111453	0.911257	0.040359	0.995338
ENSG00000136205	TNS3	7	47314752	47622156	-0.588159	5.28949	-0.111194	0.911463	0.0402612	0.995338
ENSG00000054277	OPN3	1	241753404	241840678	0.0633138	0.569606	0.111154	0.911494	0.040246	0.995338
ENSG00000108984	MAP2K6	17	67410839	67539472	-0.0102985	0.0926601	-0.111143	0.911503	0.0402418	0.995338
ENSG00000173545	ZNF622	5	16451628	16465901	0.0552357	0.497016	0.111135	0.91151	0.0402388	0.995338
ENSG00000132773	TOE1	1	45805342	45809647	-1.27459	11.4786	-0.111041	0.911584	0.0402033	0.995338
ENSG00000112167	SAYSD1	6	39071840	39082965	-0.0149629	0.134789	-0.11101	0.911609	0.0401915	0.995338
ENSG00000116161	CACYBP	1	174968300	174980851	-0.462995	4.18251	-0.110698	0.911856	0.0400738	0.995375
ENSG00000203805	PPAPDC1A	10	122216466	122349367	-3.01825	27.2845	-0.110621	0.911916	0.0400449	0.995375
ENSG00000136044	APPL2	12	105567074	105630016	0.00717362	0.0648658	0.110592	0.91194	0.0400337	0.995375
ENSG00000243566	UPK3B	7	76139745	76648340	0.00795307	0.0720494	0.110384	0.912105	0.0399551	0.995375
ENSG00000134444	KIAA1468	18	59854491	59974355	0.0797551	0.724357	0.110105	0.912326	0.0398498	0.995375
ENSG00000141446	ESCO1	18	19109242	19180845	1.16677	10.6127	0.109941	0.912457	0.0397878	0.995375
ENSG00000196456	ZNF775	7	150065879	150109558	0.0314314	0.28618	0.109831	0.912543	0.0397465	0.995375
ENSG00000197937	ZNF347	19	53627325	53662328	0.987364	8.99758	0.109737	0.912618	0.0397108	0.995375
ENSG00000156136	DCK	4	71858255	71896631	-3.27123	29.8632	-0.10954	0.912774	0.0396368	0.995375
ENSG00000124067	SLC12A4	16	67977377	68003504	0.195825	1.78855	0.109488	0.912816	0.039617	0.995375
ENSG00000169758	C15orf27	15	76352178	76521462	2.66406	24.3543	0.109388	0.912895	0.0395791	0.995375
ENSG00000074211	PPP2R2C	4	6322305	6565327	9.75117	89.2368	0.109273	0.912986	0.0395359	0.995375
ENSG00000104825	NFKBIB	19	39390340	39399533	0.052771	0.483832	0.109069	0.913148	0.0394588	0.995375
ENSG00000115486	GGCX	2	85771846	85788670	0.0290865	0.267792	0.108616	0.913507	0.039288	0.995375
ENSG00000170689	HOXB9	17	46698518	46703839	-0.0204751	0.188645	-0.108538	0.913569	0.0392587	0.995375
ENSG00000146530	VWDE	7	12370511	12443567	0.391068	3.60647	0.108435	0.913651	0.0392199	0.995375
ENSG00000165355	FBXO33	14	39866873	39901704	-0.0763947	0.705	-0.108361	0.913709	0.039192	0.995375
ENSG00000079134	THOC1	18	214520	268050	-2.3101	21.3315	-0.108296	0.913761	0.0391672	0.995375
ENSG00000116353	MECR	1	29519385	29557454	0.334644	3.09567	0.108101	0.913916	0.0390938	0.995375
ENSG00000089916	GPATCH2L	14	76618259	76720685	-0.0373861	0.345865	-0.108094	0.913921	0.0390914	0.995375
ENSG00000168904	LRRC28	15	99791567	99930934	-1.1012	10.1931	-0.108034	0.913969	0.0390687	0.995375
ENSG00000175505	CLCF1	11	67131639	67141648	0.232578	2.15557	0.107896	0.914078	0.0390168	0.995375
ENSG00000162775	RBM15	1	110881128	110889299	-0.870309	8.07453	-0.107785	0.914167	0.0389746	0.995375
ENSG00000156689	GLYATL2	11	58601542	58671688	0.212049	1.96944	0.107669	0.914258	0.0389313	0.995375
ENSG00000115461	IGFBP5	2	217536828	217560248	0.386429	3.59098	0.107611	0.914304	0.0389092	0.995375
ENSG00000134265	NAPG	18	10525902	10552758	0.0229899	0.213924	0.107468	0.914418	0.0388554	0.995375
ENSG00000132522	GPS2	17	7214643	7218883	-0.0202842	0.189195	-0.107213	0.91462	0.0387593	0.995375
ENSG00000134184	GSTM1	1	110230436	110251661	0.00258628	0.0241338	0.107165	0.914658	0.038741	0.995375
ENSG00000104055	TGM5	15	43524793	43559055	0.352837	3.29263	0.10716	0.914662	0.0387392	0.995375
ENSG00000086506	HBQ1	16	230452	231180	-0.0012114	0.0113268	-0.106945	0.914832	0.0386584	0.995375
ENSG00000104177	MYEF2	15	48431625	48470714	6.25798	58.5256	0.106927	0.914847	0.0386517	0.995375
ENSG00000072121	ZFYVE26	14	68194091	68283307	0.659494	6.17328	0.10683	0.914924	0.0386152	0.995375
ENSG00000198208	RPS6KL1	14	75370657	75390099	0.182817	1.71156	0.106813	0.914937	0.0386086	0.995375
ENSG00000169213	RAB3B	1	52373628	52456436	0.139457	1.30614	0.10677	0.914972	0.0385924	0.995375
ENSG00000107779	BMPR1A	10	88516407	88692595	4.35392	40.8438	0.106599	0.915107	0.0385282	0.995375
ENSG00000120925	RNF170	8	42704780	42752433	-0.193102	1.81168	-0.106587	0.915117	0.0385236	0.995375
ENSG00000176974	SHMT1	17	18231187	18266856	0.00350724	0.032992	0.106306	0.91534	0.0384176	0.995375
ENSG00000073737	DHRS9	2	169921299	169952677	0.00113086	0.0106407	0.106277	0.915362	0.038407	0.995375
ENSG00000023697	DERA	12	16064106	16190220	1.56868	14.7685	0.106218	0.915409	0.0383848	0.995375
ENSG00000142530	FAM71E1	19	50970042	50980010	-0.609829	5.74485	-0.106152	0.915461	0.0383599	0.995375
ENSG00000146109	ABT1	6	26597180	26600278	-0.0379298	0.357463	-0.106108	0.915496	0.0383434	0.995375
ENSG00000126749	EMG1	12	7072408	7105520	0.0460792	0.434582	0.106031	0.915558	0.0383143	0.995375
ENSG00000070366	SMG6	17	1963133	2207065	0.379309	3.57753	0.106026	0.915562	0.0383122	0.995375
ENSG00000110025	SNX15	11	64794880	64808044	0.0127933	0.120699	0.105993	0.915588	0.0383001	0.995375
ENSG00000227345	PARG	10	51026325	51130715	0.150652	1.42678	0.105589	0.915909	0.0381478	0.995501
ENSG00000197852	FAM212B	1	112223252	112298446	-0.0056035	0.053124	-0.10548	0.915995	0.0381068	0.995501
ENSG00000135446	CDK4	12	58141510	58149796	0.09337	0.88599	0.105385	0.91607	0.0380711	0.995501
ENSG00000134460	IL2RA	10	6052652	6104288	0.579997	5.50681	0.105323	0.916119	0.038048	0.995501
ENSG00000168685	IL7R	5	35852797	35879705	0.0043525	0.041376	0.105194	0.916222	0.0379993	0.995501
ENSG00000139990	DCAF5	14	69517598	69619867	0.145458	1.38612	0.104939	0.916425	0.0379033	0.995501
ENSG00000127720	METTL25	12	82752276	82873015	0.821894	7.85215	0.104671	0.916637	0.0378027	0.995501
ENSG00000148459	PDSS1	10	26986588	27035727	0.00555352	0.0530756	0.104634	0.916666	0.0377888	0.995501
ENSG00000153317	ASAP1	8	131064353	131455906	0.00403434	0.038619	0.104465	0.9168	0.0377253	0.995501
ENSG00000198146	ZNF770	15	35270542	35280488	0.26473	2.53832	0.104293	0.916937	0.0376607	0.995501
ENSG00000116478	HDAC1	1	32757687	32799236	0.656026	6.29063	0.104286	0.916942	0.0376581	0.995501
ENSG00000160908	ZNF394	7	99084142	99097947	0.00533774	0.0511848	0.104284	0.916944	0.0376572	0.995501
ENSG00000198711	SSBP3-AS1	1	54703710	54704736	0.43762	4.20128	0.104163	0.91704	0.0376119	0.995501
ENSG00000150347	ARID5B	10	63661059	63856703	-1.11476	10.706	-0.104125	0.91707	0.0375973	0.995501
ENSG00000067057	PFKP	10	3108525	3179904	0.018804	0.180778	0.104017	0.917156	0.0375569	0.995501
ENSG00000197312	DDI2	1	15943995	15995539	0.176268	1.69505	0.10399	0.917177	0.0375467	0.995501
ENSG00000181381	DDX60L	4	169277886	169458937	-0.0059927	0.0576628	-0.103927	0.917227	0.0375232	0.995501
ENSG00000118162	KPTN	19	47978401	47987525	0.147435	1.42282	0.103622	0.917469	0.0374084	0.995547
ENSG00000247077	PGAM5	12	133287405	133299228	0.451566	4.36392	0.103477	0.917584	0.037354	0.995547
ENSG00000123240	OPTN	10	13141449	13180291	-1.50335	14.5489	-0.10333	0.917701	0.0372989	0.995547
ENSG00000110108	TMEM109	11	60681346	60690915	-0.0548205	0.531227	-0.103196	0.917807	0.0372484	0.995547
ENSG00000060138	YBX3	12	10851683	10875911	0.00036672	0.00356193	0.102956	0.917998	0.0371585	0.995547
ENSG00000166211	SPIC	12	101869199	101880775	0.336296	3.28073	0.102506	0.918355	0.0369896	0.995547
ENSG00000125844	RRBP1	20	17594323	17662940	-0.0202268	0.197433	-0.102449	0.9184	0.036968	0.995547
ENSG00000172780	RAB43	3	128806412	128841644	-0.155675	1.52092	-0.102356	0.918474	0.0369331	0.995547
ENSG00000106348	IMPDH1	7	128032331	128050306	0.00055532	0.00542743	0.102318	0.918505	0.0369186	0.995547
ENSG00000126787	DLGAP5	14	55614830	55658396	0.0676839	0.661777	0.102276	0.918538	0.0369031	0.995547
ENSG00000197262	CCL4L2	17	34639793	34641846	0.0242329	0.237121	0.102196	0.918601	0.0368732	0.995547
ENSG00000162377	COA7	1	53152508	53164038	-0.277836	2.72049	-0.102127	0.918656	0.0368472	0.995547
ENSG00000137171	KLC4	6	43008515	43042837	-0.0502408	0.491954	-0.102125	0.918658	0.0368464	0.995547
ENSG00000158555	GDPD5	11	75145685	75236948	-0.022486	0.220486	-0.101984	0.918769	0.0367934	0.995547
ENSG00000135077	HAVCR2	5	156512843	156569880	-0.0156478	0.153441	-0.101979	0.918773	0.0367916	0.995547
ENSG00000164483	SAMD3	6	130465460	130686570	-0.0119656	0.117369	-0.101948	0.918798	0.0367801	0.995547
ENSG00000137806	NDUFAF1	15	41679551	41694717	0.00476078	0.0467249	0.10189	0.918844	0.0367581	0.995547
ENSG00000196388	INCA1	17	4891425	4900905	0.228098	2.24174	0.101751	0.918955	0.0367059	0.995547
ENSG00000156299	TIAM1	21	32490734	32932290	-0.412748	4.06358	-0.101572	0.919096	0.0366391	0.995547
ENSG00000111885	MAN1A1	6	119498374	119670926	-0.0100764	0.0992823	-0.101492	0.91916	0.036609	0.995547
ENSG00000122483	CCDC18	1	93645476	93744287	-0.454827	4.48825	-0.101337	0.919283	0.0365509	0.995547
ENSG00000145979	TBC1D7	6	13266774	13328815	-0.0052833	0.0521403	-0.101329	0.919289	0.0365478	0.995547
ENSG00000127249	ATP13A4	3	193119866	193310900	-0.677139	6.70183	-0.101038	0.91952	0.0364387	0.995547
ENSG00000125810	CD93	20	23059986	23066977	0.249607	2.47219	0.100966	0.919578	0.0364116	0.995547
ENSG00000140598	EFTUD1	15	82422571	82555104	-0.0959419	0.950859	-0.1009	0.91963	0.036387	0.995547
ENSG00000111445	RFC5	12	118451393	118470935	-0.113582	1.12624	-0.100851	0.919669	0.0363684	0.995547
ENSG00000257108	NHLRC4	16	616996	619495	0.275589	2.73688	0.100695	0.919793	0.03631	0.995547
ENSG00000141141	DDX52	17	35969787	36003493	0.114004	1.13566	0.100386	0.920038	0.0361942	0.995547
ENSG00000213999	MEF2B	19	19256377	19303400	-0.0013331	0.0132854	-0.10034	0.920074	0.0361772	0.995547
ENSG00000158050	DUSP2	2	96808905	96811179	-0.0004029	0.00402558	-0.100095	0.920269	0.0360854	0.995547
ENSG00000135454	B4GALNT1	12	58017193	58027138	-1.30638	13.062	-0.100014	0.920333	0.0360549	0.995547
ENSG00000074582	BCS1L	2	219523487	219528166	0.784308	7.84911	0.0999232	0.920405	0.0360209	0.995547
ENSG00000139197	PEX5	12	7341281	7371170	-0.0196597	0.197193	-0.0996975	0.920584	0.0359364	0.995547
ENSG00000185813	PCYT2	17	79858841	79869340	0.125247	1.2574	0.0996076	0.920656	0.0359027	0.995547
ENSG00000133460	SLC2A11	22	24198890	24228496	0.119596	1.20183	0.0995118	0.920732	0.0358668	0.995547
ENSG00000007541	PIGQ	16	616995	634136	-0.0687649	0.691729	-0.0994102	0.920813	0.0358287	0.995547
ENSG00000198393	ZNF26	12	133562951	133589154	-0.175849	1.77174	-0.0992523	0.920938	0.0357696	0.995547
ENSG00000113070	HBEGF	5	139712428	139726216	-0.0584358	0.588763	-0.0992519	0.920938	0.0357695	0.995547
ENSG00000177943	MAMDC4	9	139745395	139755249	-1.19058	11.9965	-0.0992446	0.920944	0.0357667	0.995547
ENSG00000159618	GPR114	16	57576333	57625593	-0.086222	0.87018	-0.0990853	0.921071	0.0357071	0.995547
ENSG00000134186	PRPF38B	1	109234945	109244425	-0.0255291	0.258562	-0.0987347	0.921349	0.0355759	0.995547
ENSG00000067798	NAV3	12	78224685	78606790	1.67962	17.0726	0.0983811	0.92163	0.0354435	0.995547
ENSG00000138161	CUZD1	10	124591665	124639146	-3.28455	33.4914	-0.0980715	0.921875	0.0353277	0.995547
ENSG00000167110	GOLGA2	9	131018108	131038274	-0.43202	4.41075	-0.0979471	0.921974	0.0352812	0.995547
ENSG00000129437	KLK14	19	51580752	51587502	-60.0818	613.481	-0.0979359	0.921983	0.035277	0.995547
ENSG00000125257	ABCC4	13	95672083	95953687	-0.319588	3.26485	-0.0978874	0.922022	0.0352588	0.995547
ENSG00000165097	KDM1B	6	18155560	18224084	-0.149345	1.53023	-0.0975961	0.922253	0.0351499	0.995547
ENSG00000169499	PLEKHA2	8	38758753	38831428	-0.0113516	0.116433	-0.0974945	0.922334	0.0351119	0.995547
ENSG00000105085	MED26	19	16685718	16739873	-0.325358	3.34308	-0.0973226	0.92247	0.0350477	0.995547
ENSG00000137440	FGFBP1	4	15937192	15940363	-0.469863	4.82981	-0.0972839	0.922501	0.0350332	0.995547
ENSG00000108774	RAB5C	17	40276994	40307035	-0.0164492	0.169282	-0.0971706	0.922591	0.0349908	0.995547
ENSG00000105048	TNNT1	19	55644162	55660722	0.00094404	0.00973245	0.0969991	0.922727	0.0349267	0.995547
ENSG00000157216	SSBP3	1	54691105	54879152	-0.232187	2.39798	-0.0968262	0.922864	0.0348621	0.995547
ENSG00000167280	ENGASE	17	77071021	77084681	-0.010245	0.105866	-0.0967736	0.922906	0.0348424	0.995547
ENSG00000198522	GPN1	2	27851114	27874375	0.353618	3.66096	0.0965916	0.923051	0.0347744	0.995547
ENSG00000177125	ZBTB34	9	129622944	129648157	-6.7031	69.3977	-0.0965898	0.923052	0.0347737	0.995547
ENSG00000104695	PPP2CB	8	30631973	30671830	-2.72992	28.2881	-0.0965042	0.92312	0.0347418	0.995547
ENSG00000144369	FAM171B	2	187558698	187630685	-13.6009	141.054	-0.0964232	0.923184	0.0347115	0.995547
ENSG00000169857	AVEN	15	34158428	34331377	0.0414285	0.4298	0.0963902	0.923211	0.0346992	0.995547
ENSG00000160007	ARHGAP35	19	47421933	47508334	-3.20196	33.3129	-0.0961178	0.923427	0.0345974	0.995547
ENSG00000164674	SYTL3	6	159071046	159185908	0.00477112	0.0496433	0.096108	0.923435	0.0345938	0.995547
ENSG00000249915	PDCD6	5	271736	353971	-0.0358073	0.373303	-0.0959203	0.923584	0.0345237	0.995547
ENSG00000080802	CNOT4	7	135046547	135194875	0.282949	2.95354	0.0958	0.923679	0.0344787	0.995547
ENSG00000119703	ZC2HC1C	14	75530873	75545126	-15.5276	162.685	-0.0954457	0.923961	0.0343464	0.995547
ENSG00000198336	MYL4	17	45277812	45301045	0.00897985	0.0942351	0.095292	0.924083	0.0342891	0.995547
ENSG00000169230	PRELID1	5	176730775	176733960	-0.0006481	0.00681162	-0.0951391	0.924204	0.034232	0.995547
ENSG00000147364	FBXO25	8	356428	421225	0.0361728	0.380674	0.0950232	0.924296	0.0341887	0.995547
ENSG00000122420	PTGFR	1	78769568	79005434	0.606694	6.39398	0.0948851	0.924406	0.0341372	0.995547
ENSG00000119865	CNRIP1	2	68511303	68547183	1.61041	16.9777	0.0948545	0.92443	0.0341258	0.995547
ENSG00000133313	CNDP2	18	72163051	72188366	-0.0036363	0.0383365	-0.094853	0.924432	0.0341252	0.995547
ENSG00000106351	AGFG2	7	100136834	100165842	0.115366	1.21723	0.094778	0.924491	0.0340972	0.995547
ENSG00000111335	OAS2	12	113416200	113449528	-0.003827	0.0404046	-0.0947168	0.92454	0.0340744	0.995547
ENSG00000198825	INPP5F	10	121485609	121588652	0.533254	5.63586	0.094618	0.924618	0.0340375	0.995547
ENSG00000006576	PHTF2	7	77428122	77586818	-0.669246	7.08226	-0.094496	0.924715	0.033992	0.995547
ENSG00000101109	STK4	20	43595115	43708600	-0.0150215	0.159046	-0.0944478	0.924753	0.033974	0.995547
ENSG00000100351	GRAP2	22	40297086	40369725	0.0128967	0.136708	0.094338	0.924841	0.0339331	0.995547
ENSG00000141279	NPEPPS	17	45600308	45700642	-0.0413857	0.438871	-0.0943004	0.924871	0.0339191	0.995547
ENSG00000174004	NRROS	3	196366557	196388875	-0.0057669	0.0612468	-0.0941582	0.924984	0.033866	0.995547
ENSG00000177981	ASB8	12	48541571	48574996	-0.0210294	0.223809	-0.0939614	0.92514	0.0337926	0.995547
ENSG00000008294	SPAG9	17	49039535	49198226	0.0674666	0.718303	0.093925	0.925169	0.0337791	0.995547
ENSG00000159917	ZNF235	19	44732882	44809199	-0.300727	3.20629	-0.0937928	0.925274	0.0337297	0.995547
ENSG00000119421	NDUFA8	9	124894745	124922098	0.144943	1.55018	0.0935007	0.925506	0.0336209	0.995547
ENSG00000143761	ARF1	1	228270361	228286912	0.0119758	0.128102	0.0934864	0.925517	0.0336155	0.995547
ENSG00000126368	NR1D1	17	38249040	38256978	0.92032	9.85246	0.0934102	0.925578	0.0335871	0.995547
ENSG00000146707	POMZP3	7	76239303	76256578	-0.0038499	0.0412458	-0.0933404	0.925633	0.0335611	0.995547
ENSG00000114166	KAT2B	3	20081515	20195896	-0.0125989	0.135035	-0.0933008	0.925665	0.0335463	0.995547
ENSG00000125841	NRSN2	20	327426	340304	1.39003	14.9115	0.0932183	0.92573	0.0335156	0.995547
ENSG00000196787	HIST1H2AG	6	27100832	27103070	-0.376377	4.04064	-0.0931477	0.925786	0.0334893	0.995547
ENSG00000169251	NMD3	3	160822484	160971320	0.257716	2.76898	0.0930728	0.925846	0.0334614	0.995547
ENSG00000035720	STAP1	4	68424446	68473055	-8.06227	86.629	-0.0930667	0.925851	0.0334591	0.995547
ENSG00000111640	GAPDH	12	6643093	6647537	-0.000291	0.00312786	-0.0930294	0.92588	0.0334452	0.995547
ENSG00000178852	EFCAB13	17	45400656	45518678	-0.406663	4.37868	-0.0928734	0.926004	0.0333871	0.995547
ENSG00000122477	LRRC39	1	100614409	100643771	-0.138087	1.4876	-0.0928258	0.926042	0.0333693	0.995547
ENSG00000100526	CDKN3	14	54863567	54886936	-0.146874	1.58369	-0.0927417	0.926109	0.033338	0.995547
ENSG00000122733	KIAA1045	9	34957484	34982541	-0.673172	7.27576	-0.0925225	0.926283	0.0332563	0.995547
ENSG00000112294	ALDH5A1	6	24495080	24537435	-0.183966	1.98883	-0.0924996	0.926301	0.0332478	0.995547
ENSG00000160613	PCSK7	11	117075053	117103241	-0.0109493	0.118468	-0.092424	0.926361	0.0332197	0.995547
ENSG00000049167	ERCC8	5	60169658	60240900	-0.0701926	0.75986	-0.0923757	0.9264	0.0332017	0.995547
ENSG00000106799	TGFBR1	9	101866320	101916474	-0.019626	0.213007	-0.0921375	0.926589	0.033113	0.995547
ENSG00000089902	RCOR1	14	103058998	103196913	0.0207158	0.224838	0.0921363	0.92659	0.0331125	0.995547
ENSG00000153207	AHCTF1	1	247002400	247095280	0.0858786	0.93247	0.092098	0.92662	0.0330983	0.995547
ENSG00000142973	CYP4B1	1	47223510	47285085	0.293523	3.1988	0.0917604	0.926888	0.0329726	0.995547
ENSG00000133639	BTG1	12	92536286	92539673	0.00483807	0.0529553	0.0913614	0.927205	0.0328241	0.995547
ENSG00000115339	GALNT3	2	166604101	166651192	-0.0124476	0.136278	-0.0913397	0.927223	0.032816	0.995547
ENSG00000135945	REV1	2	100016938	100106497	-0.126296	1.38547	-0.0911576	0.927367	0.0327482	0.995547
ENSG00000153443	UBALD1	16	4658884	4665028	0.0315591	0.346387	0.0911094	0.927406	0.0327302	0.995547
ENSG00000003249	DBNDD1	16	90071273	90086536	0.506465	5.5637	0.0910303	0.927469	0.0327008	0.995547
ENSG00000129925	TMEM8A	16	420773	437113	-0.0015751	0.0173187	-0.0909451	0.927536	0.0326691	0.995547
ENSG00000105568	PPP2R1A	19	52693292	52730687	0.0111926	0.123557	0.0905866	0.927821	0.0325358	0.995547
ENSG00000065183	WDR3	1	118472343	118509165	-1.43032	15.8011	-0.0905203	0.927874	0.0325111	0.995547
ENSG00000181061	HIGD1A	3	42798669	42846023	-0.267906	2.96204	-0.0904467	0.927932	0.0324837	0.995547
ENSG00000139597	N4BP2L1	13	32974861	33002315	-0.129152	1.42839	-0.0904176	0.927955	0.0324729	0.995547
ENSG00000176915	ANKLE2	12	133302254	133338474	0.011088	0.123033	0.0901227	0.92819	0.0323633	0.995547
ENSG00000120675	DNAJC15	13	43597339	43683045	0.00593446	0.0659032	0.0900481	0.928249	0.0323355	0.995547
ENSG00000120800	UTP20	12	101673887	101780394	-1.20262	13.3651	-0.0899818	0.928302	0.0323109	0.995547
ENSG00000133247	SUV420H2	19	55851221	55859488	0.09409	1.04573	0.0899756	0.928307	0.0323086	0.995547
ENSG00000115604	IL18R1	2	102927989	103015218	-0.0005338	0.00593885	-0.0898873	0.928377	0.0322757	0.995547
ENSG00000124205	EDN3	20	57875482	57901047	0.448584	4.99823	0.0897485	0.928487	0.0322242	0.995547
ENSG00000188649	CC2D2B	10	97733786	97792441	-0.390383	4.35307	-0.0896799	0.928542	0.0321987	0.995547
ENSG00000110660	SLC35F2	11	107661717	107799019	0.090722	1.01474	0.0894044	0.928761	0.0320962	0.995547
ENSG00000183103	LYPD4	19	42341148	42348760	-3.63173	40.6451	-0.0893522	0.928802	0.0320768	0.995547
ENSG00000132694	ARHGEF11	1	156904632	157015162	0.0309739	0.346865	0.0892966	0.928846	0.0320562	0.995547
ENSG00000154743	TSEN2	3	12525931	12581122	0.663898	7.44681	0.0891521	0.928961	0.0320025	0.995547
ENSG00000132434	LANCL2	7	55433141	55501435	-2.21233	24.8308	-0.0890964	0.929005	0.0319818	0.995547
ENSG00000119411	BSPRY	9	116111821	116133513	0.0394678	0.44383	0.0889254	0.929141	0.0319183	0.995547
ENSG00000197798	FAM118B	11	126081309	126132881	0.00394074	0.0443351	0.0888853	0.929173	0.0319034	0.995547
ENSG00000131236	CAP1	1	40505905	40538321	-0.0002588	0.00291356	-0.0888164	0.929228	0.0318778	0.995547
ENSG00000079335	CDC14A	1	100810584	100985833	-0.755426	8.53651	-0.0884935	0.929484	0.0317579	0.995547
ENSG00000140750	ARHGAP17	16	24930706	25026987	-0.0733022	0.828625	-0.0884625	0.929509	0.0317464	0.995547
ENSG00000164292	RHOBTB3	5	95049226	95160087	0.892217	10.0959	0.0883742	0.929579	0.0317136	0.995547
ENSG00000084070	SMAP2	1	40810522	40888998	0.00018902	0.00214279	0.088212	0.929708	0.0316533	0.995547
ENSG00000100439	ABHD4	14	23067146	23081265	-0.0101306	0.114849	-0.0882077	0.929712	0.0316518	0.995547
ENSG00000081692	JMJD4	1	227918126	227923112	0.731614	8.31001	0.0880402	0.929845	0.0315896	0.995547
ENSG00000163629	PTPN13	4	87515468	87736324	0.348777	3.96453	0.0879744	0.929897	0.0315652	0.995547
ENSG00000121552	CSTA	3	122044091	122060819	0.00438029	0.0498251	0.0879133	0.929946	0.0315425	0.995547
ENSG00000197816	CCDC180	9	100000765	100140806	0.123503	1.41163	0.0874899	0.930282	0.0313853	0.995547
ENSG00000095209	TMEM38B	9	108456825	108538893	0.208567	2.38938	0.0872892	0.930442	0.0313109	0.995547
ENSG00000151240	DIP2C	10	320130	735683	14.5949	167.496	0.0871359	0.930563	0.031254	0.995547
ENSG00000141367	CLTC	17	57697219	57773671	-0.135372	1.55621	-0.0869885	0.930681	0.0311993	0.995547
ENSG00000152217	SETBP1	18	42260138	42648475	3.24898	37.4694	0.0867103	0.930902	0.0310961	0.995547
ENSG00000143633	C1orf131	1	231359509	231376933	0.308024	3.55407	0.086668	0.930935	0.0310804	0.995547
ENSG00000254997	KRTAP5-9	11	71259466	71260653	0.416495	4.81159	0.0865607	0.931021	0.0310407	0.995547
ENSG00000084628	NKAIN1	1	31652592	31712401	-0.230349	2.6612	-0.0865584	0.931023	0.0310398	0.995547
ENSG00000178149	DALRD3	3	49052921	49059726	0.0547875	0.633323	0.086508	0.931063	0.0310211	0.995547
ENSG00000154429	CCSAP	1	229456758	229479041	15.4326	178.897	0.0862652	0.931256	0.0309311	0.995547
ENSG00000213471	TTLL13	15	90792762	90808199	-1.06477	12.3527	-0.0861973	0.93131	0.0309059	0.995547
ENSG00000178201	VN1R1	19	57966542	57967854	-5.36438	62.4142	-0.0859481	0.931508	0.0308135	0.995547
ENSG00000118181	RPS25	11	118886422	118889401	-0.0012592	0.0146526	-0.0859385	0.931515	0.03081	0.995547
ENSG00000125375	ATP5S	14	50779044	50802276	-0.0654104	0.761466	-0.0859007	0.931545	0.030796	0.995547
ENSG00000173221	GLRX	5	95087023	95158709	-0.0058655	0.0683289	-0.085842	0.931592	0.0307742	0.995547
ENSG00000239332	LINC01119	2	47043836	47086146	-17.3384	202.099	-0.0857919	0.931632	0.0307557	0.995547
ENSG00000173451	THAP2	12	72056789	72074419	-0.573493	6.68704	-0.0857619	0.931656	0.0307445	0.995547
ENSG00000132846	ZBED3	5	76367897	76383148	67.9876	794.222	0.0856028	0.931782	0.0306856	0.995547
ENSG00000112977	DAP	5	10679342	10761384	-0.0009691	0.0113231	-0.0855838	0.931797	0.0306786	0.995547
ENSG00000058453	CROCC	1	17066768	17299474	-0.009302	0.10893	-0.0853941	0.931948	0.0306083	0.995547
ENSG00000197272	IL27	16	28510683	28523372	0.0132817	0.155696	0.0853054	0.932019	0.0305754	0.995547
ENSG00000101098	RIMS4	20	43380449	43438979	2.10273	24.6544	0.0852881	0.932032	0.030569	0.995547
ENSG00000172613	RAD9A	11	67159176	67165881	-0.0349191	0.410078	-0.0851524	0.93214	0.0305187	0.995547
ENSG00000138835	RGS3	9	116207011	116360018	-0.251706	2.95892	-0.0850668	0.932208	0.030487	0.995547
ENSG00000119787	ATL2	2	38522022	38604427	0.0658671	0.775384	0.0849477	0.932303	0.0304429	0.995547
ENSG00000133110	POSTN	13	38136720	38172981	-0.333144	3.92478	-0.0848822	0.932355	0.0304187	0.995547
ENSG00000149231	CCDC82	11	96085933	96123087	0.0164874	0.194564	0.0847401	0.932468	0.0303661	0.995547
ENSG00000153093	ACOXL	2	111490150	111875799	-0.391333	4.62257	-0.0846569	0.932534	0.0303353	0.995547
ENSG00000100503	NIN	14	51186481	51297839	-0.0444454	0.525159	-0.0846323	0.932554	0.0303261	0.995547
ENSG00000115947	ORC4	2	148687968	148779147	0.0478173	0.565184	0.0846048	0.932576	0.030316	0.995547
ENSG00000154274	C4orf19	4	37455563	37625117	-0.408467	4.84597	-0.0842902	0.932826	0.0301995	0.995547
ENSG00000100380	ST13	22	41220539	41253026	-0.0266078	0.31599	-0.0842048	0.932894	0.0301679	0.995547
ENSG00000183508	FAM46C	1	118148556	118170994	0.00409	0.0486042	0.0841491	0.932938	0.0301473	0.995547
ENSG00000244617	ASPRV1	2	70187226	70189397	0.00827246	0.0983232	0.0841354	0.932949	0.0301422	0.995547
ENSG00000166046	TCP11L2	12	106695707	106740793	-0.0080504	0.0958169	-0.0840182	0.933042	0.0300988	0.995547
ENSG00000132359	RAP1GAP2	17	2680350	2941033	-0.010186	0.121279	-0.0839886	0.933065	0.0300879	0.995547
ENSG00000132275	RRP8	11	6616305	6624850	0.311704	3.71998	0.0837919	0.933222	0.0300151	0.995547
ENSG00000198948	MFAP3L	4	170907748	170954182	0.973913	11.6715	0.0834436	0.933499	0.0298862	0.995547
ENSG00000170185	USP38	4	144106070	144144983	-0.145329	1.74683	-0.0831955	0.933696	0.0297944	0.995547
ENSG00000254206	NPIPB11	16	29392675	29415350	-0.0813339	0.977668	-0.0831917	0.933699	0.0297931	0.995547
ENSG00000134243	SORT1	1	109852192	109940573	-0.0325901	0.392257	-0.0830836	0.933785	0.0297531	0.995547
ENSG00000115239	GPR75-ASB3	2	53759810	54087170	4.61675	55.6274	0.0829942	0.933856	0.02972	0.995547
ENSG00000010310	GIPR	19	46171502	46186982	-0.398059	4.80369	-0.0828652	0.933959	0.0296723	0.995547
ENSG00000197721	CR1L	1	207818458	207911761	-0.251028	3.0336	-0.082749	0.934051	0.0296294	0.995547
ENSG00000137522	RNF121	11	71639747	71708643	4.72356	57.1257	0.0826872	0.9341	0.0296065	0.995547
ENSG00000119231	SENP5	3	196594727	196661585	0.0541557	0.655195	0.0826559	0.934125	0.0295949	0.995547
ENSG00000152078	TMEM56	1	95582894	95663163	-0.212332	2.57582	-0.0824326	0.934303	0.0295124	0.995547
ENSG00000144036	EXOC6B	2	72403113	73053170	-0.180021	2.18698	-0.0823149	0.934396	0.0294689	0.995547
ENSG00000183628	DGCR6	22	18893541	18901751	0.029245	0.356377	0.082062	0.934597	0.0293754	0.995547
ENSG00000035403	VCL	10	75757872	75879918	0.0750245	0.914363	0.0820511	0.934606	0.0293714	0.995547
ENSG00000181090	EHMT1	9	140513444	140764468	-0.0965806	1.17755	-0.0820185	0.934632	0.0293594	0.995547
ENSG00000141456	PELP1	17	4574679	4607632	-0.155445	1.8971	-0.0819383	0.934696	0.0293297	0.995547
ENSG00000232125	DYTN	2	207516345	207583120	-0.0231987	0.284105	-0.0816554	0.934921	0.0292252	0.995547
ENSG00000142173	COL6A2	21	47518011	47552763	0.124008	1.5187	0.0816539	0.934922	0.0292246	0.995547
ENSG00000169609	C15orf40	15	83657193	83680393	0.017743	0.217967	0.0814022	0.935122	0.0291317	0.995547
ENSG00000087884	AAMDC	11	77532155	77629478	-0.206433	2.53653	-0.0813842	0.935136	0.029125	0.995547
ENSG00000168421	RHOH	4	40192673	40248587	-0.0068903	0.0850912	-0.0809759	0.935461	0.0289743	0.995547
ENSG00000127995	CASD1	7	94138531	94186331	-0.784287	9.69626	-0.0808855	0.935533	0.0289409	0.995547
ENSG00000125730	C3	19	6677715	6730573	-0.0081002	0.100163	-0.0808704	0.935545	0.0289353	0.995547
ENSG00000152256	PDK1	2	173420101	173489823	-0.0867122	1.07366	-0.0807632	0.93563	0.0288957	0.995547
ENSG00000159346	ADIPOR1	1	202909951	202927700	-0.000498	0.00617018	-0.0807108	0.935672	0.0288764	0.995547
ENSG00000059691	PET112	4	152591656	152682175	-0.0348972	0.432912	-0.0806104	0.935752	0.0288393	0.995547
ENSG00000166483	WEE1	11	9595228	9615004	-0.176389	2.19078	-0.0805141	0.935828	0.0288038	0.995547
ENSG00000111913	FAM65B	6	24797601	25042238	-0.0012233	0.0152027	-0.0804637	0.935868	0.0287852	0.995547
ENSG00000178385	PLEKHM3	2	208693027	208890284	-0.364497	4.53905	-0.0803025	0.935997	0.0287257	0.995547
ENSG00000138796	HADH	4	108910870	108956331	0.67377	8.40497	0.0801633	0.936107	0.0286743	0.995547
ENSG00000182909	LENG9	19	54972981	54974894	-0.007143	0.0894392	-0.0798637	0.936346	0.0285638	0.995547
ENSG00000170439	METTL7B	12	56075330	56078395	0.00147549	0.0185247	0.0796497	0.936516	0.0284849	0.995547
ENSG00000239713	APOBEC3G	22	39436924	39483748	0.00057998	0.00728601	0.0796025	0.936553	0.0284675	0.995547
ENSG00000184428	TOP1MT	8	144386554	144442149	-0.0140599	0.176653	-0.0795906	0.936563	0.0284631	0.995547
ENSG00000100413	POLR3H	22	41921808	41940610	-0.0366585	0.461665	-0.079405	0.936711	0.0283946	0.995547
ENSG00000137500	CCDC90B	11	82970139	82997450	-0.141398	1.78116	-0.0793854	0.936726	0.0283874	0.995547
ENSG00000086666	ZFAND6	15	80351910	80430735	-0.124263	1.56646	-0.0793276	0.936772	0.0283661	0.995547
ENSG00000158481	CD1C	1	158259576	158263420	-1.15838	14.6088	-0.0792934	0.936799	0.0283534	0.995547
ENSG00000123810	B9D2	19	41860326	41870078	-0.0618806	0.780868	-0.0792459	0.936837	0.0283359	0.995547
ENSG00000176597	B3GNT5	3	182971032	183016292	0.0298808	0.377143	0.0792293	0.93685	0.0283298	0.995547
ENSG00000100554	ATP6V1D	14	67761088	67826982	-0.0108002	0.136321	-0.0792263	0.936853	0.0283287	0.995547
ENSG00000132003	ZSWIM4	19	13906274	13943044	-1.67803	21.1906	-0.0791877	0.936883	0.0283145	0.995547
ENSG00000115364	MRPL19	2	75873909	75917977	-0.0583994	0.737504	-0.0791851	0.936885	0.0283135	0.995547
ENSG00000137106	GRHPR	9	37422663	37436987	0.00329864	0.0417273	0.0790523	0.936991	0.0282646	0.995547
ENSG00000215012	C22orf29	22	19833661	19842419	0.0646073	0.818246	0.0789582	0.937066	0.0282299	0.995547
ENSG00000134061	CD180	5	66478103	66492627	-0.0208439	0.264469	-0.0788141	0.93718	0.0281768	0.995547
ENSG00000166471	TMEM41B	11	9302201	9336327	-0.0235027	0.298688	-0.0786867	0.937282	0.0281298	0.995547
ENSG00000128789	PSMG2	18	12658737	12725739	-0.0236137	0.300521	-0.0785761	0.93737	0.028089	0.995547
ENSG00000162069	CCDC64B	16	3077683	3086927	0.00686598	0.0874285	0.0785324	0.937405	0.028073	0.995547
ENSG00000198673	FAM19A2	12	62102040	62672931	-0.20678	2.63405	-0.0785025	0.937428	0.0280619	0.995547
ENSG00000079950	STX7	6	132767006	132834337	0.0167419	0.213335	0.0784767	0.937449	0.0280524	0.995547
ENSG00000106952	TNFSF8	9	117656003	117692697	0.00554599	0.0706923	0.0784526	0.937468	0.0280435	0.995547
ENSG00000253305	PCDHGB6	5	140787770	140892546	1.9837	25.3168	0.078355	0.937546	0.0280076	0.995547
ENSG00000119138	KLF9	9	72999503	73029540	0.104499	1.33421	0.0783226	0.937571	0.0279956	0.995547
ENSG00000169155	ZBTB43	9	129567285	129600489	-0.218524	2.79403	-0.078211	0.93766	0.0279545	0.995547
ENSG00000196275	GTF2IRD2	7	74210483	74267847	0.437573	5.61685	0.0779037	0.937905	0.0278413	0.995547
ENSG00000132640	BTBD3	20	11871371	11907257	-21.4041	276.004	-0.0775499	0.938186	0.027711	0.995547
ENSG00000109743	BST1	4	15704573	15739936	0.00171282	0.02214	0.0773632	0.938335	0.0276423	0.995547
ENSG00000012779	ALOX5	10	45869661	45941561	-0.000296	0.00383352	-0.0772053	0.93846	0.0275841	0.995547
ENSG00000172331	BPGM	7	134331560	134364565	-0.0038065	0.0493055	-0.0772027	0.938462	0.0275832	0.995547
ENSG00000169733	RFNG	17	80005778	80009707	-0.0351414	0.455341	-0.077176	0.938484	0.0275733	0.995547
ENSG00000171298	GAA	17	78075355	78093678	0.00055591	0.00723598	0.0768252	0.938763	0.0274442	0.995547
ENSG00000185803	SLC52A2	8	145577795	145584932	-0.0192251	0.250665	-0.0766965	0.938865	0.0273969	0.995547
ENSG00000135828	RNASEL	1	182542769	182558391	0.00909572	0.118711	0.0766207	0.938925	0.0273689	0.995547
ENSG00000144791	LIMD1	3	45596886	45727830	0.0170665	0.222857	0.0765808	0.938957	0.0273543	0.995547
ENSG00000172660	TAF15	17	34136459	34191619	-0.0158712	0.207288	-0.0765657	0.938969	0.0273487	0.995547
ENSG00000064393	HIPK2	7	139246316	139477577	2.66358	34.8419	0.0764477	0.939063	0.0273053	0.995547
ENSG00000178980	SEPW1	19	48281829	48287943	0.0149837	0.196772	0.0761475	0.939302	0.0271949	0.995547
ENSG00000198912	C1orf174	1	3805689	3816857	0.00955403	0.125769	0.0759652	0.939447	0.0271278	0.995547
ENSG00000163291	PAQR3	4	79808281	79860592	-0.682483	8.99275	-0.0758926	0.939505	0.0271011	0.995547
ENSG00000074054	CLASP1	2	122095352	122407163	-0.328276	4.33224	-0.0757751	0.939598	0.0270579	0.995547
ENSG00000179178	TMEM125	1	43735665	43739673	54.323	717.389	0.0757232	0.939639	0.0270388	0.995547
ENSG00000172322	CLEC12A	12	10103915	10148293	-9.15e-05	0.00120864	-0.0757146	0.939646	0.0270356	0.995547
ENSG00000165511	C10orf25	10	45493146	45496336	-0.560182	7.39889	-0.0757116	0.939649	0.0270346	0.995547
ENSG00000118655	DCLRE1B	1	114447763	114456708	-0.179594	2.37214	-0.0757097	0.93965	0.0270338	0.995547
ENSG00000147905	ZCCHC7	9	37120536	37358146	0.0469087	0.619836	0.0756792	0.939674	0.0270226	0.995547
ENSG00000145014	TMEM44	3	194308402	194354418	-0.325326	4.3054	-0.0755623	0.939767	0.0269797	0.995547
ENSG00000165934	CPSF2	14	92588281	92630755	0.00703485	0.0932343	0.0754535	0.939854	0.0269396	0.995547
ENSG00000163606	CD200R1	3	112640056	112693969	-0.0297269	0.395893	-0.0750882	0.940145	0.0268054	0.995547
ENSG00000165092	ALDH1A1	9	75515578	75695358	0.02821	0.37588	0.0750503	0.940175	0.0267915	0.995547
ENSG00000168763	CNNM3	2	97481982	97499648	-0.168771	2.24985	-0.0750145	0.940203	0.0267783	0.995547
ENSG00000099364	FBXL19	16	30934376	30960104	-0.148827	1.99062	-0.0747638	0.940403	0.0266861	0.995547
ENSG00000096080	MRPS18A	6	43639040	43655528	-0.0668661	0.894446	-0.074757	0.940408	0.0266837	0.995547
ENSG00000151287	TEX30	13	103418340	103426161	0.0946942	1.26681	0.07475	0.940414	0.0266811	0.995547
ENSG00000160209	PDXK	21	45138975	45182188	0.289463	3.8908	0.074397	0.940695	0.0265514	0.995547
ENSG00000118707	TGIF2	20	35201891	35222353	-0.238597	3.20979	-0.0743342	0.940744	0.0265283	0.995547
ENSG00000113555	PCDH12	5	141323150	141349304	-2.10695	28.4407	-0.0740824	0.940945	0.0264358	0.995547
ENSG00000164081	TEX264	3	51696709	51738339	-0.033025	0.445935	-0.0740579	0.940964	0.0264268	0.995547
ENSG00000198844	ARHGEF15	17	8213559	8225829	18.7073	252.725	0.0740221	0.940993	0.0264137	0.995547
ENSG00000177084	POLE	12	133200348	133263951	0.115291	1.55755	0.0740208	0.940994	0.0264132	0.995547
ENSG00000146587	RBAK	7	5085452	5109119	0.218807	2.96447	0.07381	0.941162	0.0263358	0.995547
ENSG00000139433	GLTP	12	110288748	110318293	0.392736	5.32148	0.073802	0.941168	0.0263329	0.995547
ENSG00000158985	CDC42SE2	5	130581186	130734140	-0.0041262	0.05592	-0.073788	0.941179	0.0263277	0.995547
ENSG00000107957	SH3PXD2A	10	105348285	105615301	0.736115	9.98516	0.0737209	0.941232	0.0263031	0.995547
ENSG00000157111	TMEM171	5	72416119	72427644	-0.699385	9.50369	-0.0735909	0.941336	0.0262554	0.995547
ENSG00000100228	RAB36	22	23487513	23506537	-0.0300367	0.408772	-0.0734803	0.941424	0.0262147	0.995547
ENSG00000175514	GPR152	11	67218772	67220200	-5.23932	71.3531	-0.0734281	0.941465	0.0261956	0.995547
ENSG00000166411	IDH3A	15	78423840	78464291	-0.06206	0.846007	-0.0733563	0.941523	0.0261693	0.995547
ENSG00000035928	RFC1	4	39289076	39367995	0.0587167	0.800656	0.0733358	0.941539	0.0261617	0.995547
ENSG00000135525	MAP7	6	136663875	136871957	-0.290431	3.96235	-0.0732976	0.941569	0.0261477	0.995547
ENSG00000115085	ZAP70	2	98330023	98356325	0.0028546	0.0390082	0.0731795	0.941663	0.0261044	0.995552
ENSG00000145779	TNFAIP8	5	118604387	118735383	-0.0105981	0.146145	-0.0725177	0.94219	0.0258616	0.995833
ENSG00000118454	ANKRD13C	1	70726271	70820417	0.159999	2.20768	0.0724739	0.942225	0.0258455	0.995833
ENSG00000176903	PNMA1	14	74178494	74181128	0.0105537	0.145707	0.0724313	0.942259	0.0258299	0.995833
ENSG00000151465	CDC123	10	12237964	12292588	-0.0005261	0.00727418	-0.0723249	0.942343	0.0257908	0.995833
ENSG00000181754	AMIGO1	1	110046797	110052360	-0.0284943	0.394212	-0.0722815	0.942378	0.0257749	0.995833
ENSG00000188735	TMEM120B	12	122150658	122220907	-3.23471	45.0806	-0.0717539	0.942798	0.0255814	0.996157
ENSG00000177054	ZDHHC13	11	19138646	19197969	0.0233551	0.325865	0.0716711	0.942864	0.0255511	0.996157
ENSG00000120029	C10orf76	10	103605356	103815950	0.0241396	0.337343	0.0715582	0.942954	0.0255097	0.996157
ENSG00000168672	FAM84B	8	127564687	127570638	-2.40222	33.6499	-0.0713886	0.943088	0.0254476	0.996163
ENSG00000133321	RARRES3	11	63304281	63313934	-0.567548	7.9571	-0.071326	0.943138	0.0254246	0.996163
ENSG00000261609	GAN	16	81348557	81424489	2.23449	31.4346	0.0710837	0.943331	0.0253358	0.996241
ENSG00000162065	TBC1D24	16	2525147	2555735	-0.164241	2.31299	-0.071008	0.943391	0.0253081	0.996241
ENSG00000182923	CEP63	3	134204585	134293859	-0.0047149	0.0668461	-0.0705336	0.943769	0.0251343	0.996286
ENSG00000104689	TNFRSF10A	8	23047965	23082639	-0.0119499	0.169432	-0.070529	0.943773	0.0251326	0.996286
ENSG00000198755	RPL10A	6	35436185	35438562	0.00024794	0.00351561	0.0705248	0.943776	0.0251311	0.996286
ENSG00000140416	TPM1	15	63334831	63364114	0.0291871	0.41398	0.0705037	0.943793	0.0251234	0.996286
ENSG00000134046	MBD2	18	51679079	51751158	0.00483778	0.0687953	0.0703213	0.943938	0.0250566	0.996308
ENSG00000143127	ITGA10	1	145524891	145543868	0.14217	2.02373	0.0702518	0.943993	0.0250311	0.996308
ENSG00000037280	FLT4	5	180028506	180076624	0.127242	1.8185	0.0699709	0.944217	0.0249283	0.996396
ENSG00000080845	DLGAP4	20	34894258	35157040	-0.497109	7.10959	-0.0699208	0.944257	0.0249099	0.996396
ENSG00000133030	MPRIP	17	16945859	17120993	0.0482592	0.691399	0.0697993	0.944353	0.0248655	0.996404
ENSG00000183977	PP2D1	3	20021453	20053822	-0.620535	9.01002	-0.0688717	0.945092	0.024526	0.996649
ENSG00000182572	HIST1H3I	6	27839623	27840099	-0.0684311	0.99537	-0.0687494	0.945189	0.0244813	0.996649
ENSG00000029639	TFB1M	6	155578643	155635627	-0.0981937	1.42853	-0.0687376	0.945199	0.024477	0.996649
ENSG00000105373	GLTSCR2	19	48248779	48260315	0.00095126	0.0138891	0.0684896	0.945396	0.0243863	0.996649
ENSG00000113273	ARSB	5	78073032	78281910	0.0388982	0.568196	0.068459	0.94542	0.0243751	0.996649
ENSG00000008513	ST3GAL1	8	134467091	134584183	0.0146446	0.214837	0.068166	0.945653	0.024268	0.996649
ENSG00000144488	ESPNL	2	239008798	239041928	0.311541	4.58158	0.0679985	0.945787	0.0242067	0.996649
ENSG00000155868	MED7	5	156564423	156586030	0.217055	3.19565	0.0679222	0.945848	0.0241788	0.996649
ENSG00000188559	RALGAPA2	20	20370196	20693131	0.0165465	0.243655	0.0679094	0.945858	0.0241742	0.996649
ENSG00000197535	MYO5A	15	52599480	52821247	-0.0305256	0.449846	-0.067858	0.945899	0.0241554	0.996649
ENSG00000135698	MPHOSPH6	16	82181403	82203831	-0.0095875	0.141541	-0.0677363	0.945996	0.0241109	0.996649
ENSG00000132010	ZNF20	19	12203658	12251222	-0.164654	2.43466	-0.067629	0.946081	0.0240717	0.996649
ENSG00000065618	COL17A1	10	105791044	105845760	0.16508	2.44118	0.0676227	0.946086	0.0240694	0.996649
ENSG00000084733	RAB10	2	26256976	26360323	-0.0120806	0.178734	-0.0675897	0.946112	0.0240573	0.996649
ENSG00000097046	CDC7	1	91966408	91991321	0.0498684	0.738718	0.0675066	0.946178	0.024027	0.996649
ENSG00000116213	WRAP73	1	3547331	3569325	0.00392802	0.0583651	0.0673008	0.946342	0.0239518	0.996649
ENSG00000203880	PCMTD2	20	62887094	62926855	-0.0148882	0.221359	-0.0672584	0.946376	0.0239363	0.996649
ENSG00000145919	BOD1	5	173034517	173043663	-0.386953	5.76012	-0.0671779	0.94644	0.0239069	0.996649
ENSG00000134759	ELP2	18	33709407	33757909	0.0195184	0.291956	0.0668539	0.946698	0.0237885	0.996649
ENSG00000103569	AQP9	15	58430368	58478110	-7.57e-05	0.00113306	-0.066845	0.946705	0.0237853	0.996649
ENSG00000213782	DDX47	12	12966250	12982915	-0.23998	3.5919	-0.0668113	0.946732	0.023773	0.996649
ENSG00000164038	SLC9B2	4	103941025	104006986	-2.79694	41.9762	-0.0666317	0.946875	0.0237074	0.996649
ENSG00000129187	DCTD	4	183811213	183839089	0.0397087	0.597511	0.0664569	0.947014	0.0236436	0.996649
ENSG00000075151	EIF4G3	1	21132963	21503377	-0.0586276	0.882799	-0.0664111	0.947051	0.0236268	0.996649
ENSG00000174744	BRMS1	11	66104804	66112596	0.00541153	0.0814883	0.0664086	0.947052	0.0236259	0.996649
ENSG00000176358	TAC4	17	47915671	47925379	-76.7537	1156.18	-0.0663853	0.947071	0.0236174	0.996649
ENSG00000115556	PLCD4	2	219472488	219501907	-0.119713	1.80695	-0.0662515	0.947178	0.0235686	0.996649
ENSG00000081870	HSPB11	1	54382247	54411602	-0.0891998	1.35439	-0.0658599	0.947489	0.0234257	0.996649
ENSG00000179331	RAB39A	11	107799229	107834208	-0.200668	3.05303	-0.0657276	0.947595	0.0233774	0.996649
ENSG00000090006	LTBP4	19	41098789	41135725	0.27415	4.17654	0.0656404	0.947664	0.0233456	0.996649
ENSG00000014641	MDH1	2	63815743	63834331	-0.0362988	0.555043	-0.0653982	0.947857	0.0232572	0.996649
ENSG00000162194	C11orf48	11	62430287	62439727	-0.0045685	0.0700028	-0.0652615	0.947966	0.0232073	0.996649
ENSG00000162929	KIAA1841	2	61293006	61391960	-0.18141	2.78241	-0.0651989	0.948016	0.0231845	0.996649
ENSG00000224226	TBC1D3B	17	34493061	34503996	0.171208	2.62841	0.0651374	0.948065	0.0231621	0.996649
ENSG00000203730	TEDDM1	1	182367252	182369751	1.14281	17.5527	0.0651074	0.948088	0.0231511	0.996649
ENSG00000163072	NOSTRIN	2	169643049	169722024	-1.15226	17.7603	-0.0648783	0.948271	0.0230676	0.996649
ENSG00000174442	ZWILCH	15	66797297	66842115	-0.0359863	0.556775	-0.0646334	0.948466	0.0229783	0.996649
ENSG00000204572	KRTAP5-10	11	71276609	71279980	-0.313686	4.86227	-0.0645142	0.948561	0.0229348	0.996649
ENSG00000151532	VTI1A	10	114206756	114578503	0.881394	13.7063	0.0643056	0.948727	0.0228588	0.996649
ENSG00000176155	CCDC57	17	80059336	80170706	0.0118452	0.18445	0.0642189	0.948796	0.0228272	0.996649
ENSG00000102554	KLF5	13	73629114	73651676	-0.189135	2.94547	-0.0642122	0.948801	0.0228248	0.996649
ENSG00000100336	APOL4	22	36585172	36600886	-0.100957	1.57528	-0.0640883	0.9489	0.0227796	0.996649
ENSG00000129055	ANAPC13	3	134196548	134205558	-0.0016082	0.0251035	-0.0640621	0.948921	0.0227701	0.996649
ENSG00000067141	NEO1	15	73344051	73597547	0.100128	1.56546	0.0639607	0.949001	0.0227331	0.996649
ENSG00000135541	AHI1	6	135604670	135818914	-0.232376	3.6424	-0.0637973	0.949132	0.0226736	0.996649
ENSG00000119866	BCL11A	2	60678302	60780702	-0.44654	7.0203	-0.063607	0.949283	0.0226042	0.996649
ENSG00000101342	TLDC2	20	35504524	35522638	0.0363409	0.572173	0.0635138	0.949357	0.0225703	0.996649
ENSG00000121067	SPOP	17	47676246	47755596	0.0247577	0.390426	0.063412	0.949438	0.0225332	0.996649
ENSG00000184492	FOXD4L1	2	114256661	114258728	-0.39971	6.30779	-0.0633677	0.949474	0.0225171	0.996649
ENSG00000154764	WNT7A	3	13857755	13921618	-1.57986	24.9449	-0.063334	0.9495	0.0225048	0.996649
ENSG00000198736	MSRB1	16	1988211	1993327	-0.0002118	0.00334898	-0.0632415	0.949574	0.0224711	0.996649
ENSG00000213185	FAM24B	10	124608594	124639157	0.20074	3.17702	0.063185	0.949619	0.0224505	0.996649
ENSG00000174776	WDR49	3	167196472	167371771	-1.20582	19.1383	-0.0630053	0.949762	0.0223851	0.996649
ENSG00000070770	CSNK2A2	16	58191811	58231824	-0.0669289	1.06652	-0.0627544	0.949962	0.0222937	0.996649
ENSG00000170542	SERPINB9	6	2887500	2903514	-0.0034908	0.0556888	-0.0626846	0.950018	0.0222683	0.996649
ENSG00000100485	SOS2	14	50583847	50698276	-0.0099425	0.158629	-0.0626772	0.950024	0.0222656	0.996649
ENSG00000094963	FMO2	1	171154347	171181822	0.247178	3.9439	0.0626735	0.950026	0.0222643	0.996649
ENSG00000135100	HNF1A	12	121416346	121440315	-60511.6	967028	-0.0625748	0.950105	0.0222284	0.996649
ENSG00000125246	CLYBL	13	100258919	100549387	0.318237	5.09998	0.0623996	0.950245	0.0221646	0.996649
ENSG00000083817	ZNF416	19	58082934	58090295	0.59729	9.5838	0.0623228	0.950306	0.0221366	0.996649
ENSG00000179361	ARID3B	15	74833518	74890472	-0.0063186	0.101467	-0.0622719	0.950346	0.0221181	0.996649
ENSG00000186088	GSAP	7	76940068	77045717	0.00391289	0.0628609	0.0622468	0.950366	0.022109	0.996649
ENSG00000103642	LACTB	15	63413999	63434260	-0.0050081	0.0804658	-0.0622393	0.950372	0.0221063	0.996649
ENSG00000105750	ZNF85	19	21106028	21133503	-0.392156	6.30357	-0.0622117	0.950394	0.0220962	0.996649
ENSG00000165841	CYP2C19	10	96447911	96613017	-0.0716562	1.1539	-0.0620993	0.950484	0.0220553	0.996649
ENSG00000123096	SSPN	12	26274924	26452223	1.2649	20.446	0.0618654	0.95067	0.0219702	0.996649
ENSG00000118620	ZNF430	19	21203426	21242856	0.118979	1.92517	0.0618018	0.950721	0.0219471	0.996649
ENSG00000197903	HIST1H2BK	6	27106073	27114619	-0.0001662	0.00268882	-0.0617932	0.950728	0.0219439	0.996649
ENSG00000131584	ACAP3	1	1227756	1244989	-0.0217282	0.352368	-0.0616633	0.950831	0.0218967	0.996649
ENSG00000170892	TSEN34	19	54693789	54697585	-0.001553	0.0252057	-0.0616147	0.95087	0.021879	0.996649
ENSG00000176473	WDR25	14	100842755	100996640	-0.0194068	0.316038	-0.0614066	0.951035	0.0218033	0.996729
ENSG00000090905	TNRC6A	16	24741016	24838953	-0.365818	6.00876	-0.0608807	0.951454	0.0216121	0.996995
ENSG00000143158	MPC2	1	167885967	167906278	-0.0157725	0.259149	-0.0608627	0.951469	0.0216056	0.996995
ENSG00000079337	RAPGEF3	12	48128455	48164823	-0.173579	2.86217	-0.0606459	0.951641	0.0215268	0.997027
ENSG00000198920	KIAA0753	17	6481468	6544247	-0.0216402	0.357244	-0.0605754	0.951697	0.0215011	0.997027
ENSG00000160183	TMPRSS3	21	43791999	43816955	-0.0644708	1.06812	-0.0603594	0.951869	0.0214226	0.997027
ENSG00000142765	SYTL1	1	27668513	27680421	-0.0103736	0.172506	-0.0601351	0.952048	0.0213411	0.997027
ENSG00000100029	PES1	22	30972612	31003070	-0.0374334	0.622653	-0.0601192	0.952061	0.0213354	0.997027
ENSG00000137259	HIST1H2AB	6	26033320	26033796	-0.129448	2.15446	-0.0600837	0.952089	0.0213225	0.997027
ENSG00000076321	KLHL20	1	173684080	173755840	-0.124768	2.07827	-0.0600343	0.952128	0.0213045	0.997027
ENSG00000101367	MAPRE1	20	31407699	31438211	-0.0011805	0.0197564	-0.0597538	0.952352	0.0212026	0.997095
ENSG00000139053	PDE6H	12	15125956	15134799	-0.153392	2.5797	-0.0594612	0.952585	0.0210964	0.997095
ENSG00000064652	SNX24	5	122179134	122365049	0.513496	8.64781	0.0593787	0.95265	0.0210664	0.997095
ENSG00000176148	TCP11L1	11	33060963	33127489	-0.0360027	0.610628	-0.0589601	0.952984	0.0209144	0.997095
ENSG00000115165	CYTIP	2	158271131	158345473	-0.0010771	0.0183335	-0.0587526	0.953149	0.0208391	0.997095
ENSG00000017260	ATP2C1	3	130569439	130735556	0.376903	6.41988	0.0587088	0.953184	0.0208232	0.997095
ENSG00000136371	MTHFS	15	80125927	80189721	-0.0177809	0.304312	-0.0584296	0.953406	0.0207219	0.997095
ENSG00000146909	NOM1	7	156742417	156765876	0.0371406	0.636985	0.0583068	0.953504	0.0206774	0.997095
ENSG00000119782	FKBP1B	2	24272571	24286551	0.0216889	0.373219	0.0581132	0.953658	0.0206071	0.997095
ENSG00000053372	MRTO4	1	19578033	19586622	-0.0118436	0.20446	-0.0579266	0.953807	0.0205394	0.997095
ENSG00000179152	TCAIM	3	44379611	44450943	-0.0183252	0.316823	-0.0578407	0.953876	0.0205083	0.997095
ENSG00000143390	RFX5	1	151313116	151319833	-0.157899	2.75277	-0.0573601	0.954258	0.020334	0.997095
ENSG00000163687	DNASE1L3	3	58177984	58200424	0.113005	1.98368	0.056967	0.954571	0.0201915	0.997095
ENSG00000166068	SPRED1	15	38544527	38649450	0.363859	6.3926	0.0569187	0.95461	0.020174	0.997095
ENSG00000140563	MCTP2	15	94774767	95023632	-0.010681	0.187848	-0.05686	0.954657	0.0201528	0.997095
ENSG00000228474	OST4	2	27293340	27294641	-0.001387	0.024452	-0.0567241	0.954765	0.0201035	0.997095
ENSG00000173137	ADCK5	8	145596790	145618457	0.0560438	0.989931	0.0566139	0.954853	0.0200636	0.997095
ENSG00000163162	RNF149	2	101887681	101925163	0.00037266	0.00658793	0.0565664	0.954891	0.0200464	0.997095
ENSG00000100650	SRSF5	14	70193617	70238722	0.0102656	0.181489	0.0565631	0.954893	0.0200452	0.997095
ENSG00000117560	FASLG	1	172628154	172636014	-0.0103791	0.184233	-0.0563368	0.955074	0.0199632	0.997095
ENSG00000075188	NUP37	12	102467967	102513902	-0.0651611	1.16011	-0.0561679	0.955208	0.019902	0.997095
ENSG00000214097	SMCO1	3	196233748	196242237	-0.11222	2.00012	-0.0561065	0.955257	0.0198798	0.997095
ENSG00000158828	PINK1	1	20959948	20978004	-0.0032923	0.0587184	-0.0560685	0.955287	0.019866	0.997095
ENSG00000143185	XCL2	1	168510003	168513235	-0.002187	0.0390169	-0.0560526	0.9553	0.0198603	0.997095
ENSG00000083635	NUFIP1	13	45513384	45563618	2.93806	52.4177	0.056051	0.955301	0.0198597	0.997095
ENSG00000134748	PRPF38A	1	52870236	52886511	0.0257836	0.461375	0.0558842	0.955434	0.0197993	0.997095
ENSG00000179119	SPTY2D1	11	18627948	18656338	0.269258	4.82341	0.055823	0.955483	0.0197771	0.997095
ENSG00000138303	ASCC1	10	73856278	73976892	-0.0365734	0.66117	-0.0553162	0.955887	0.0195936	0.997095
ENSG00000153107	ANAPC1	2	112523848	112642267	-2.16696	39.2284	-0.0552395	0.955948	0.0195659	0.997095
ENSG00000114062	UBE3A	15	25582381	25684128	0.0283071	0.512465	0.0552371	0.95595	0.019565	0.997095
ENSG00000198482	ZNF808	19	53030905	53067717	0.698726	12.7579	0.0547683	0.956323	0.0193954	0.997095
ENSG00000183323	CCDC125	5	68576002	68628636	0.00328408	0.0599959	0.0547383	0.956347	0.0193845	0.997095
ENSG00000090372	STRN4	19	47222764	47250251	0.00434074	0.0793227	0.0547225	0.95636	0.0193788	0.997095
ENSG00000107185	RGP1	9	35749203	35758572	-0.0335821	0.614367	-0.0546613	0.956408	0.0193567	0.997095
ENSG00000198250	ANTXRL	10	47657581	47701443	-1.72693	31.6051	-0.0546408	0.956425	0.0193492	0.997095
ENSG00000087299	L2HGDH	14	50704281	50779266	-1.04366	19.1361	-0.0545389	0.956506	0.0193124	0.997095
ENSG00000168116	KIAA1586	6	56911347	56920023	-0.0512711	0.945231	-0.0542419	0.956742	0.019205	0.997095
ENSG00000183431	SF3A3	1	38422647	38456593	0.00414515	0.0764225	0.0542399	0.956744	0.0192042	0.997095
ENSG00000135740	SLC9A5	16	67271586	67306093	-0.074114	1.36721	-0.0542084	0.956769	0.0191929	0.997095
ENSG00000196814	MVB12B	9	129089128	129269320	0.88827	16.405	0.0541462	0.956819	0.0191704	0.997095
ENSG00000149823	VPS51	11	64856796	64879332	0.0105988	0.195835	0.0541211	0.956839	0.0191613	0.997095
ENSG00000143815	LBR	1	225589204	225616627	0.0026249	0.0485532	0.0540624	0.956885	0.01914	0.997095
ENSG00000133226	SRRM1	1	24958207	24999758	0.136321	2.52821	0.0539198	0.956999	0.0190885	0.997095
ENSG00000119801	YPEL5	2	30369807	30383399	-0.0082328	0.152813	-0.0538748	0.957035	0.0190722	0.997095
ENSG00000140992	PDPK1	16	2587965	2653189	0.549898	10.2136	0.0538399	0.957063	0.0190596	0.997095
ENSG00000164136	IL15	4	142557752	142655140	-0.0631844	1.17357	-0.0538395	0.957063	0.0190594	0.997095
ENSG00000154144	TBRG1	11	124492732	124505287	-1.44871	26.9688	-0.0537182	0.95716	0.0190156	0.997095
ENSG00000222005	LINC01118	2	47043807	47049796	-2.30829	43.1683	-0.0534719	0.957356	0.0189266	0.997095
ENSG00000135114	OASL	12	121458095	121477045	-0.0452629	0.847356	-0.0534166	0.9574	0.0189066	0.997095
ENSG00000166326	TRIM44	11	35684353	35829775	-0.718066	13.4509	-0.0533843	0.957426	0.0188949	0.997095
ENSG00000111696	NT5DC3	12	104164231	104234975	0.0190617	0.35784	0.0532688	0.957518	0.0188532	0.997095
ENSG00000068796	KIF2A	5	61601989	61833076	-0.0211657	0.397908	-0.0531924	0.957579	0.0188256	0.997095
ENSG00000213339	QTRT1	19	10812106	10824113	0.85999	16.1918	0.0531128	0.957642	0.0187968	0.997095
ENSG00000172380	GNG12	1	68167149	68299150	1.5564	29.3655	0.0530009	0.957731	0.0187564	0.997095
ENSG00000089094	KDM2B	12	121866900	122018920	-0.0522972	0.986793	-0.0529971	0.957734	0.018755	0.997095
ENSG00000059122	FLYWCH1	16	2961938	3001209	0.00086816	0.0163975	0.0529445	0.957776	0.018736	0.997095
ENSG00000144827	ABHD10	3	111697857	111712210	0.011386	0.215641	0.0528009	0.957891	0.0186841	0.997095
ENSG00000076382	SPAG5	17	26904588	26926297	0.00898817	0.170327	0.0527701	0.957915	0.018673	0.997095
ENSG00000165782	TMEM55B	14	20925878	20929771	-1.41827	26.9366	-0.052652	0.958009	0.0186303	0.997095
ENSG00000187626	ZKSCAN4	6	28212401	28227011	-0.0254859	0.484589	-0.0525928	0.958056	0.0186089	0.997095
ENSG00000002822	MAD1L1	7	1855429	2272878	0.00346736	0.0661285	0.0524337	0.958183	0.0185515	0.997095
ENSG00000123685	BATF3	1	212859760	212873327	-0.444124	8.51297	-0.0521703	0.958393	0.0184564	0.997095
ENSG00000221986	MYBPHL	1	109834987	109849663	-0.611073	11.7344	-0.0520753	0.958469	0.0184221	0.997095
ENSG00000151474	FRMD4A	10	13685706	14504141	-0.302255	5.84946	-0.0516722	0.95879	0.0182766	0.997095
ENSG00000063241	ISOC2	19	55964352	55973710	0.00827737	0.1603	0.0516366	0.958818	0.0182637	0.997095
ENSG00000166816	LDHD	16	75145758	75150669	-0.0295835	0.573343	-0.0515981	0.958849	0.0182498	0.997095
ENSG00000186468	RPS23	5	81569177	81574396	0.00053914	0.0104553	0.0515666	0.958874	0.0182384	0.997095
ENSG00000155380	SLC16A1	1	113454469	113499635	-0.265309	5.14717	-0.0515446	0.958892	0.0182305	0.997095
ENSG00000174749	C4orf32	4	113066553	113116412	-0.0678227	1.32512	-0.0511823	0.95918	0.0180998	0.997095
ENSG00000197102	DYNC1H1	14	102430865	102517129	-0.148147	2.89781	-0.0511239	0.959227	0.0180787	0.997095
ENSG00000174840	PDE12	3	57542003	57552571	0.993283	19.4304	0.0511199	0.95923	0.0180773	0.997095
ENSG00000101076	HNF4A	20	42984340	43061485	0.40256	7.88453	0.051057	0.95928	0.0180546	0.997095
ENSG00000136003	ISCU	12	108956358	108963160	0.00524475	0.103612	0.0506192	0.959629	0.0178967	0.997095
ENSG00000136295	TTYH3	7	2671585	2704436	-0.0146929	0.292316	-0.0502638	0.959912	0.0177685	0.997095
ENSG00000171861	RNMTL1	17	685513	695749	-0.0450114	0.89698	-0.050181	0.959978	0.0177387	0.997095
ENSG00000041880	PARP3	3	51976361	51982883	0.243883	4.86934	0.0500854	0.960054	0.0177042	0.997095
ENSG00000176105	YES1	18	721588	812547	0.102206	2.05249	0.0497962	0.960285	0.0176	0.997095
ENSG00000189171	S100A13	1	153591263	153606568	-0.0086881	0.174527	-0.049781	0.960297	0.0175945	0.997095
ENSG00000172244	C5orf34	5	43486803	43515247	0.0445684	0.897017	0.0496851	0.960373	0.0175599	0.997095
ENSG00000165555	NOXRED1	14	77860364	77889860	0.102719	2.07074	0.049605	0.960437	0.0175311	0.997095
ENSG00000140545	MFGE8	15	89441916	89456642	0.00163778	0.033021	0.0495981	0.960443	0.0175286	0.997095
ENSG00000135632	SMYD5	2	73441350	73454365	-0.0529523	1.07525	-0.0492467	0.960723	0.0174019	0.997095
ENSG00000114978	MOB1A	2	74379655	74406025	-0.0022549	0.0458174	-0.0492147	0.960748	0.0173904	0.997095
ENSG00000134716	CYP2J2	1	60358980	60392462	1.29996	26.4383	0.0491696	0.960784	0.0173742	0.997095
ENSG00000173011	TADA2B	4	7043626	7059679	-0.392444	8.03318	-0.0488529	0.961037	0.0172601	0.997095
ENSG00000071894	CPSF1	8	145618444	145634753	0.00035444	0.00725878	0.0488291	0.961055	0.0172515	0.997095
ENSG00000100297	MCM5	22	35796056	35821423	0.0289865	0.594404	0.0487656	0.961106	0.0172287	0.997095
ENSG00000196588	MKL1	22	40806285	41032706	0.239756	4.9253	0.0486785	0.961176	0.0171973	0.997095
ENSG00000166289	PLEKHF1	19	30155963	30166364	0.0572176	1.17601	0.0486539	0.961195	0.0171884	0.997095
ENSG00000140836	ZFHX3	16	72816784	73093597	5.70501	118.119	0.048299	0.961478	0.0170607	0.997095
ENSG00000170837	GPR27	3	71803201	71805647	-0.0091841	0.190411	-0.048233	0.961531	0.0170369	0.997095
ENSG00000172482	AGXT	2	241807896	241819919	0.00049131	0.0101947	0.0481924	0.961563	0.0170223	0.997095
ENSG00000120802	TMPO	12	98909290	98944157	-0.0069947	0.145417	-0.048101	0.961636	0.0169894	0.997095
ENSG00000176170	SPHK1	17	74372665	74383941	-0.0616153	1.28352	-0.0480051	0.961712	0.0169549	0.997095
ENSG00000119396	RAB14	9	123940415	123985292	0.0138558	0.289082	0.0479303	0.961772	0.016928	0.997095
ENSG00000164366	CCDC127	5	196986	218330	0.0525941	1.09881	0.0478647	0.961824	0.0169044	0.997095
ENSG00000099999	RNF215	22	30773835	30817760	-0.0985144	2.06156	-0.0477863	0.961887	0.0168762	0.997095
ENSG00000103540	CCP110	16	19535133	19564730	-0.051768	1.08473	-0.0477241	0.961936	0.0168538	0.997095
ENSG00000114861	FOXP1	3	71003844	71633140	-0.196748	4.13232	-0.047612	0.962025	0.0168134	0.997095
ENSG00000197616	MYH6	14	23851199	23877486	-3.40586	71.5347	-0.0476113	0.962026	0.0168132	0.997095
ENSG00000114405	C3orf14	3	62304648	62321888	-0.344636	7.25692	-0.0474906	0.962122	0.0167698	0.997095
ENSG00000178996	SNX18	5	53813589	53842415	-0.0074002	0.155862	-0.0474796	0.962131	0.0167658	0.997095
ENSG00000102524	TNFSF13B	13	108903588	108960832	0.0721009	1.52089	0.0474069	0.962189	0.0167396	0.997095
ENSG00000177946	CENPBD1	16	90036206	90038942	0.0213364	0.450357	0.0473765	0.962213	0.0167287	0.997095
ENSG00000100324	TAB1	22	39795746	39833065	0.0448292	0.946895	0.0473434	0.96224	0.0167168	0.997095
ENSG00000137168	PPIL1	6	36822603	36842800	-0.0360474	0.766661	-0.0470187	0.962498	0.0166	0.997095
ENSG00000114473	IQCG	3	197615946	197687013	-1.97325	42.0245	-0.0469548	0.962549	0.016577	0.997095
ENSG00000179397	C1orf101	1	244617679	244804479	0.415211	8.85254	0.046903	0.962591	0.0165584	0.997095
ENSG00000172508	CARNS1	11	67182439	67193078	0.0475611	1.01442	0.0468851	0.962605	0.016552	0.997095
ENSG00000135845	PIGC	1	172339329	172413230	0.00752034	0.160683	0.0468024	0.962671	0.0165222	0.997095
ENSG00000130653	PNPLA7	9	140354404	140444986	0.0511364	1.09376	0.0467528	0.96271	0.0165044	0.997095
ENSG00000143545	RAB13	1	153954127	153958834	-0.171048	3.65868	-0.0467513	0.962711	0.0165039	0.997095
ENSG00000221869	CEBPD	8	48649471	48651648	-0.0011477	0.024551	-0.0467487	0.962714	0.0165029	0.997095
ENSG00000129084	PSMA1	11	14515329	14665181	0.962278	20.6412	0.0466192	0.962817	0.0164564	0.997095
ENSG00000256206	PSMA1	11	14515329	14541890	0.962278	20.6412	0.0466192	0.962817	0.0164564	0.997095
ENSG00000139350	NEDD1	12	97301001	97347129	0.00566395	0.121558	0.0465947	0.962836	0.0164476	0.997095
ENSG00000160214	RRP1	21	45209394	45225174	-0.0560015	1.20397	-0.0465141	0.9629	0.0164186	0.997095
ENSG00000155974	GRIP1	12	66741211	67197966	-0.848817	18.3076	-0.0463643	0.96302	0.0163647	0.997095
ENSG00000221946	FXYD7	19	35634154	35645204	0.0487675	1.06446	0.0458145	0.963458	0.0161672	0.997095
ENSG00000134539	KLRD1	12	10378657	10469850	0.00142641	0.0314094	0.0454136	0.963778	0.0160232	0.997095
ENSG00000104369	JPH1	8	75146935	75233563	0.542406	11.9525	0.0453801	0.963804	0.0160111	0.997095
ENSG00000124786	SLC35B3	6	8413301	8435794	0.0298146	0.660297	0.0451534	0.963985	0.0159297	0.997095
ENSG00000178700	DHFRL1	3	93766680	93782233	0.967151	21.424	0.0451433	0.963993	0.0159261	0.997095
ENSG00000166928	MS4A14	11	60146003	60185161	-0.002131	0.0473536	-0.0450023	0.964105	0.0158755	0.997095
ENSG00000140030	GPR65	14	88471468	88478419	-0.0034187	0.076038	-0.0449607	0.964139	0.0158605	0.997095
ENSG00000204946	ZNF783	7	148959262	148994393	-0.0273059	0.609734	-0.0447834	0.96428	0.0157969	0.997095
ENSG00000174564	IL20RB	3	136665072	136729927	-0.072748	1.62947	-0.0446451	0.96439	0.0157472	0.997095
ENSG00000183625	CCR3	3	46205096	46308197	-0.0003168	0.00711185	-0.0445492	0.964467	0.0157128	0.997095
ENSG00000108639	SYNGR2	17	76164639	76169608	-0.0025558	0.0573733	-0.0445468	0.964469	0.0157119	0.997095
ENSG00000101457	DNTTIP1	20	44420576	44440066	-0.000671	0.0150991	-0.0444366	0.964556	0.0156724	0.997095
ENSG00000173812	EIF1	17	39845137	39848920	-0.0254439	0.572802	-0.0444201	0.96457	0.0156664	0.997095
ENSG00000173113	TRMT112	11	64083932	64085556	-0.0043078	0.0971396	-0.0443463	0.964628	0.01564	0.997095
ENSG00000196505	GDAP2	1	118406107	118472253	-0.346087	7.81399	-0.0442907	0.964673	0.01562	0.997095
ENSG00000182809	CRIP2	14	105939299	105946499	-0.877987	19.8708	-0.0441848	0.964757	0.015582	0.997095
ENSG00000182534	MXRA7	17	74668633	74707098	0.00171559	0.0388476	0.044162	0.964775	0.0155739	0.997095
ENSG00000130222	GADD45G	9	92219928	92221470	0.080733	1.82902	0.0441399	0.964793	0.0155659	0.997095
ENSG00000135048	TMEM2	9	74298282	74431606	0.0134187	0.304222	0.0441083	0.964818	0.0155546	0.997095
ENSG00000166595	FAM96B	16	66965959	66968326	-0.132639	3.02074	-0.0439096	0.964976	0.0154833	0.997095
ENSG00000152022	LIX1L	1	145477085	145501669	0.313663	7.14503	0.0438995	0.964985	0.0154796	0.997095
ENSG00000130147	SH3BP4	2	235860617	235964358	0.396214	9.02724	0.043891	0.964991	0.0154766	0.997095
ENSG00000166033	HTRA1	10	124221041	124274424	0.693818	15.8183	0.0438618	0.965015	0.0154661	0.997095
ENSG00000165912	PACSIN3	11	47199076	47207994	-0.0266238	0.608057	-0.043785	0.965076	0.0154386	0.997095
ENSG00000178222	RNF212	4	1050038	1107350	-0.0818072	1.87862	-0.0435465	0.965266	0.015353	0.997095
ENSG00000145029	NICN1	3	49460379	49466759	0.0207476	0.476807	0.0435137	0.965292	0.0153413	0.997095
ENSG00000185792	NLRP9	19	56219798	56249768	0.0444513	1.02196	0.043496	0.965306	0.0153349	0.997095
ENSG00000105887	MTPN	7	135611509	135662101	-0.0021909	0.0504481	-0.0434287	0.96536	0.0153108	0.997095
ENSG00000155545	MIER3	5	56215429	56267502	0.0779847	1.809	0.0431092	0.965614	0.0151962	0.997095
ENSG00000119673	ACOT2	14	74034324	74042357	-0.0168091	0.39004	-0.0430958	0.965625	0.0151914	0.997095
ENSG00000145703	IQGAP2	5	75699074	76003957	0.00222448	0.0516717	0.0430502	0.965661	0.0151751	0.997095
ENSG00000144559	TAMM41	3	11831916	11888393	0.0103971	0.241603	0.0430336	0.965675	0.0151691	0.997095
ENSG00000111711	GOLT1B	12	21654715	21671342	0.159389	3.71848	0.0428641	0.96581	0.0151084	0.997095
ENSG00000076248	UNG	12	109535379	109548797	-0.012475	0.292194	-0.0426942	0.965945	0.0150475	0.997095
ENSG00000106003	LFNG	7	2552163	2568811	-0.0046258	0.108469	-0.0426467	0.965983	0.0150305	0.997095
ENSG00000174886	NDUFA11	19	5891287	5904017	-0.0092706	0.218493	-0.0424299	0.966156	0.0149528	0.997095
ENSG00000138378	STAT4	2	191894302	192016322	-0.0098407	0.232159	-0.0423878	0.96619	0.0149377	0.997095
ENSG00000197885	NKIRAS1	3	23933151	23988082	0.21315	5.03054	0.0423711	0.966203	0.0149317	0.997095
ENSG00000184076	UQCR10	22	30163358	30166402	-0.0472988	1.12414	-0.0420757	0.966438	0.0148258	0.997155
ENSG00000186564	FOXD2	1	47901689	47906363	-1.91359	45.4827	-0.0420729	0.966441	0.0148249	0.997155
ENSG00000125734	GPR108	19	6729925	6737614	0.00652744	0.156754	0.0416414	0.966785	0.0146703	0.997319
ENSG00000188921	PTPLAD2	9	20995306	21031635	-0.0109626	0.263277	-0.0416392	0.966786	0.0146695	0.997319
ENSG00000087502	ERGIC2	12	29490285	29534122	-0.0248358	0.600083	-0.0413874	0.966987	0.0145793	0.997319
ENSG00000064687	ABCA7	19	1040102	1065571	0.00040046	0.00968496	0.0413489	0.967018	0.0145656	0.997319
ENSG00000174595	KLF14	7	130417401	130418888	0.00600983	0.145626	0.0412688	0.967082	0.0145369	0.997319
ENSG00000256771	ZNF253	19	19976695	20005483	-0.0413506	1.01104	-0.0408992	0.967376	0.0144046	0.997319
ENSG00000160190	SLC37A1	21	43916118	44001550	-0.0270898	0.664563	-0.0407633	0.967485	0.0143559	0.997319
ENSG00000175197	DDIT3	12	57910371	57914300	-0.0013557	0.0333374	-0.0406649	0.967563	0.0143207	0.997319
ENSG00000148356	LRSAM1	9	130213765	130265780	-0.474246	11.6747	-0.0406217	0.967597	0.0143053	0.997319
ENSG00000149547	EI24	11	125439112	125454575	-0.0234176	0.577084	-0.0405793	0.967631	0.0142901	0.997319
ENSG00000141497	ZMYND15	17	4643319	4649411	-0.0093811	0.231529	-0.0405181	0.96768	0.0142682	0.997319
ENSG00000143416	SELENBP1	1	151336778	151345209	-0.0028327	0.0702512	-0.0403221	0.967836	0.0141981	0.997319
ENSG00000148154	UGCG	9	114659046	114697649	0.0104572	0.260396	0.040159	0.967966	0.0141397	0.997319
ENSG00000124256	ZBP1	20	56178902	56195632	0.00176453	0.0440027	0.0401004	0.968013	0.0141188	0.997319
ENSG00000164265	SCGB3A2	5	147250245	147261754	0.0358957	0.896532	0.0400385	0.968062	0.0140966	0.997319
ENSG00000170290	SLN	11	107578104	107590419	0.0067711	0.169166	0.0400263	0.968072	0.0140923	0.997319
ENSG00000183354	KIAA2026	9	5881596	6007901	-0.0413396	1.03559	-0.0399191	0.968158	0.0140539	0.997319
ENSG00000141469	SLC14A1	18	43304092	43332485	-0.0202972	0.509389	-0.0398462	0.968216	0.0140279	0.997319
ENSG00000269430	LRRC3DN	21	45879814	45882078	-0.12748	3.28047	-0.0388602	0.969002	0.0136754	0.997492
ENSG00000130299	GTPBP3	19	17445729	17453544	-0.0528225	1.37451	-0.0384301	0.969345	0.0135217	0.997492
ENSG00000132356	PRKAA1	5	40759481	40798476	-0.0251072	0.654619	-0.038354	0.969405	0.0134945	0.997492
ENSG00000159231	CBR3	21	37507210	37518864	0.0216727	0.565975	0.0382926	0.969454	0.0134726	0.997492
ENSG00000162543	UBXN10	1	20512578	20522541	-0.261977	6.85808	-0.0381997	0.969528	0.0134394	0.997492
ENSG00000189157	FAM47E	4	77135193	77204933	1.01162	26.4908	0.0381877	0.969538	0.0134351	0.997492
ENSG00000168765	GSTM4	1	110198703	110208118	0.00354606	0.0931268	0.0380777	0.969626	0.0133959	0.997492
ENSG00000167895	TMC8	17	76126851	76139049	0.00114145	0.0299967	0.0380525	0.969646	0.0133869	0.997492
ENSG00000118292	C1orf54	1	150240600	150253327	0.100862	2.66079	0.0379066	0.969762	0.0133348	0.997492
ENSG00000121390	PSPC1	13	20248896	20357142	0.0421338	1.11222	0.0378825	0.969781	0.0133262	0.997492
ENSG00000068650	ATP11A	13	113344643	113541482	-0.113699	3.00214	-0.0378726	0.969789	0.0133226	0.997492
ENSG00000075399	VPS9D1	16	89773542	89787394	-0.0005967	0.0157794	-0.0378155	0.969835	0.0133023	0.997492
ENSG00000008324	SS18L2	3	42623332	42636606	0.00562321	0.148994	0.0377412	0.969894	0.0132757	0.997492
ENSG00000139620	KANSL2	12	49047184	49076021	0.00481309	0.127849	0.0376467	0.969969	0.013242	0.997492
ENSG00000105492	SIGLEC6	19	52022779	52035110	0.290195	7.71914	0.0375943	0.970011	0.0132233	0.997492
ENSG00000178966	RMI1	9	86595626	86618985	-0.0185306	0.49421	-0.0374953	0.97009	0.0131879	0.997492
ENSG00000172239	PAIP1	5	43526369	43557860	-0.027189	0.725722	-0.0374648	0.970114	0.0131771	0.997492
ENSG00000169575	VPREB1	22	22599087	22599927	0.014392	0.386811	0.0372067	0.97032	0.0130849	0.997492
ENSG00000164022	AIMP1	4	107236701	107270383	-0.243366	6.54189	-0.0372012	0.970325	0.0130829	0.997492
ENSG00000118762	PKD2	4	88928820	88998929	-0.396709	10.686	-0.0371241	0.970386	0.0130554	0.997492
ENSG00000168096	ANKS3	16	4746513	4784379	-0.147887	3.98747	-0.0370879	0.970415	0.0130425	0.997492
ENSG00000174373	RALGAPA1	14	36007558	36278510	0.0179921	0.489326	0.0367692	0.970669	0.0129288	0.997492
ENSG00000124215	CDH26	20	58533471	58609066	-2.9048	79.2117	-0.0366713	0.970747	0.0128939	0.997492
ENSG00000151876	FBXO4	5	41925356	41941845	-0.133975	3.65557	-0.0366495	0.970764	0.0128861	0.997492
ENSG00000065328	MCM10	10	13203554	13253104	0.0346922	0.947969	0.0365963	0.970807	0.0128672	0.997492
ENSG00000105983	LMBR1	7	156461646	156685924	0.205283	5.61918	0.0365326	0.970858	0.0128444	0.997492
ENSG00000185885	IFITM1	11	313506	315272	6.91e-05	0.00189764	0.036439	0.970932	0.012811	0.997492
ENSG00000257242	C12orf79	12	92378756	92536690	0.395701	10.8714	0.0363983	0.970965	0.0127965	0.997492
ENSG00000013810	TACC3	4	1723227	1746898	-0.0003677	0.0101153	-0.0363504	0.971003	0.0127794	0.997492
ENSG00000100897	DCAF11	14	24583404	24594451	0.00655967	0.180934	0.0362544	0.97108	0.0127452	0.997492
ENSG00000196236	XPNPEP3	22	41253081	41363838	0.0338047	0.93938	0.0359862	0.971293	0.0126496	0.99762
ENSG00000126461	SCAF1	19	50145382	50161899	-0.0236947	0.662711	-0.0357543	0.971478	0.0125669	0.997632
ENSG00000177599	ZNF491	19	11908482	11920437	-0.657653	18.4584	-0.0356289	0.971578	0.0125222	0.997632
ENSG00000262814	MRPL12	17	79670387	79674556	0.00523861	0.147952	0.0354074	0.971755	0.0124433	0.997632
ENSG00000083223	ZCCHC6	9	88902648	88969369	0.00207761	0.0588963	0.0352757	0.97186	0.0123964	0.997632
ENSG00000150977	RILPL2	12	123899936	123921264	0.00058252	0.0165423	0.0352139	0.971909	0.0123743	0.997632
ENSG00000162384	C1orf123	1	53679771	53686289	-0.0018821	0.0542154	-0.0347147	0.972307	0.0121965	0.997632
ENSG00000136720	HS6ST1	2	128994290	129076151	-0.0166261	0.481165	-0.0345539	0.972435	0.0121392	0.997632
ENSG00000138376	BARD1	2	215590370	215674428	0.0155114	0.449385	0.0345168	0.972465	0.012126	0.997632
ENSG00000175344	CHRNA7	15	32322691	32464722	0.104887	3.0388	0.0345161	0.972466	0.0121258	0.997632
ENSG00000198690	FAN1	15	31196055	31235311	-0.0364669	1.06288	-0.0343096	0.97263	0.0120522	0.997632
ENSG00000172765	TMCC1	3	129366635	129612419	0.16743	4.91485	0.0340661	0.972824	0.0119655	0.997632
ENSG00000184014	DENND5A	11	9160372	9286937	0.0134173	0.394504	0.0340107	0.972869	0.0119458	0.997632
ENSG00000197586	ENTPD6	20	25176329	25207365	-0.01292	0.38095	-0.0339152	0.972945	0.0119118	0.997632
ENSG00000123933	MXD4	4	2249159	2264021	0.0221979	0.65559	0.0338594	0.972989	0.011892	0.997632
ENSG00000196867	ZFP28	19	57050317	57068169	0.0501428	1.48588	0.0337461	0.97308	0.0118516	0.997632
ENSG00000100330	MTMR3	22	30279144	30426855	-0.0006482	0.0192233	-0.0337188	0.973101	0.0118419	0.997632
ENSG00000160678	S100A1	1	153600402	153604513	0.0178937	0.531824	0.0336459	0.973159	0.011816	0.997632
ENSG00000157150	TIMP4	3	12194551	12200851	0.00509547	0.152303	0.0334561	0.973311	0.0117484	0.997632
ENSG00000109471	IL2	4	123372625	123377880	0.0756959	2.26413	0.0334327	0.97333	0.0117401	0.997632
ENSG00000162723	SLAMF9	1	159921282	159924044	0.00653145	0.196621	0.0332185	0.9735	0.0116639	0.997632
ENSG00000166343	MSS51	10	75183339	75193319	0.155336	4.6932	0.0330981	0.973596	0.0116211	0.997632
ENSG00000157224	CLDN12	7	90013035	90142716	-0.809343	24.4629	-0.0330846	0.973607	0.0116162	0.997632
ENSG00000167257	RNF214	11	117103341	117157161	20.1781	614.977	0.0328111	0.973825	0.011519	0.997632
ENSG00000130332	LSM7	19	2321516	2328619	-0.0010896	0.0334674	-0.0325559	0.974029	0.0114282	0.997632
ENSG00000103257	SLC7A5	16	87863629	87903094	-0.0072056	0.22165	-0.0325088	0.974066	0.0114115	0.997632
ENSG00000124602	UNC5CL	6	40994772	41006928	-0.0177487	0.547547	-0.032415	0.974141	0.0113781	0.997632
ENSG00000105136	ZNF419	19	57999079	58006048	0.0235297	0.732678	0.0321147	0.974381	0.0112714	0.997632
ENSG00000121152	NCAPH	2	97001525	97039583	2.95107	92.0132	0.0320723	0.974414	0.0112563	0.997632
ENSG00000174996	KLC2	11	66024765	66035331	33.1092	1033.89	0.032024	0.974453	0.0112391	0.997632
ENSG00000172878	METAP1D	2	172864490	172947158	-0.105744	3.31451	-0.0319034	0.974549	0.0111963	0.997632
ENSG00000181026	AEN	15	89164527	89175513	-0.0094556	0.298062	-0.0317235	0.974693	0.0111323	0.997632
ENSG00000184517	ZFP1	16	75182390	75206134	0.014471	0.456336	0.0317113	0.974702	0.011128	0.997632
ENSG00000143624	INTS3	1	153700543	153746555	0.00759024	0.240395	0.031574	0.974812	0.0110793	0.997632
ENSG00000133858	ZFC3H1	12	72003252	72061505	0.0150428	0.479133	0.0313958	0.974954	0.0110159	0.997632
ENSG00000144895	EIF2A	3	150264465	150302029	-0.0016669	0.0531032	-0.0313896	0.974959	0.0110137	0.997632
ENSG00000143458	GABPB2	1	151043054	151098018	0.0681983	2.17381	0.0313727	0.974972	0.0110077	0.997632
ENSG00000070444	MNT	17	2287354	2304412	-0.0125324	0.400853	-0.0312643	0.975059	0.0109692	0.997632
ENSG00000075239	ACAT1	11	107992243	108018503	-0.0066089	0.211607	-0.0312321	0.975084	0.0109578	0.997632
ENSG00000171227	TMEM37	2	120187477	120196096	0.237267	7.62156	0.0311311	0.975165	0.0109219	0.997632
ENSG00000145725	PPIP5K2	5	102455853	102548500	-0.0085394	0.277521	-0.0307702	0.975453	0.0107937	0.997632
ENSG00000164543	STK17A	7	43622357	43666385	0.00332506	0.108213	0.030727	0.975487	0.0107784	0.997632
ENSG00000141933	TPGS1	19	507299	519654	0.00748577	0.245645	0.030474	0.975689	0.0106886	0.997632
ENSG00000156535	CD109	6	74405508	74538040	0.283392	9.30809	0.0304458	0.975712	0.0106786	0.997632
ENSG00000166750	SLFN5	17	33570055	33600674	0.00267673	0.0887708	0.0301532	0.975945	0.0105747	0.997632
ENSG00000069667	RORA	15	60780483	61521518	0.0395493	1.31436	0.0300903	0.975995	0.0105524	0.997632
ENSG00000129317	PUS7L	12	44122410	44152620	-0.125961	4.18661	-0.0300866	0.975998	0.0105511	0.997632
ENSG00000184470	TXNRD2	22	19863040	19929341	0.00568754	0.18956	0.0300039	0.976064	0.0105217	0.997632
ENSG00000174721	FGFBP3	10	93666346	93669240	0.0790464	2.66341	0.0296786	0.976323	0.0104063	0.997632
ENSG00000233436	BTBD18	11	57510986	57519253	-1.12129	37.8269	-0.0296425	0.976352	0.0103935	0.997632
ENSG00000157551	KCNJ15	21	39529128	39679279	0.00040057	0.0135134	0.0296421	0.976352	0.0103934	0.997632
ENSG00000149300	C11orf52	11	111788756	111797596	0.978288	33.0546	0.0295961	0.976389	0.0103771	0.997632
ENSG00000134152	KATNBL1	15	34432875	34502297	-0.0112874	0.381727	-0.0295694	0.97641	0.0103676	0.997632
ENSG00000053900	ANAPC4	4	25378835	25420120	0.00383203	0.130034	0.0294694	0.97649	0.0103321	0.997632
ENSG00000122882	ECD	10	74889913	74928813	-0.0141608	0.483814	-0.0292691	0.97665	0.0102611	0.997632
ENSG00000198677	TTC37	5	94799599	94890711	0.0286224	0.979315	0.029227	0.976684	0.0102461	0.997632
ENSG00000173914	RBM4B	11	66432469	66445392	0.0611719	2.09707	0.0291702	0.976729	0.010226	0.997632
ENSG00000135127	CCDC64	12	120427673	120532298	0.00659567	0.227271	0.0290211	0.976848	0.0101731	0.997632
ENSG00000140400	MAN2C1	15	75648133	75660971	-0.0001972	0.00681979	-0.0289118	0.976935	0.0101344	0.997632
ENSG00000160392	C19orf47	19	40825443	40854434	0.00912837	0.31736	0.0287635	0.977053	0.0100818	0.997632
ENSG00000154803	FLCN	17	17115526	17140502	0.00138114	0.0482151	0.0286454	0.977147	0.0100399	0.997632
ENSG00000108187	PBLD	10	70042417	70092806	0.115891	4.07542	0.0284365	0.977314	0.00996589	0.997632
ENSG00000120256	LRP11	6	150139934	150186199	-0.0910406	3.22629	-0.0282184	0.977488	0.00988857	0.997632
ENSG00000126216	TUBGCP3	13	113139325	113242481	0.00710614	0.252813	0.0281083	0.977576	0.00984955	0.997632
ENSG00000203485	INF2	14	105155943	105185942	0.013411	0.477246	0.0281008	0.977582	0.00984692	0.997632
ENSG00000157106	SMG1	16	18816175	18937776	0.0333616	1.18922	0.0280535	0.97762	0.00983014	0.997632
ENSG00000182230	FAM153B	5	175487692	175559261	0.124251	4.46848	0.0278061	0.977817	0.0097425	0.997632
ENSG00000186652	PRG2	11	57154267	57158130	8.28e-05	0.0029868	0.0277202	0.977885	0.00971206	0.997632
ENSG00000113360	DROSHA	5	31400604	31532303	0.0073349	0.266958	0.0274759	0.97808	0.00962554	0.997632
ENSG00000006831	ADIPOR2	12	1797740	1897844	0.0908203	3.30927	0.0274442	0.978105	0.00961434	0.997632
ENSG00000131652	THOC6	16	3074028	3077756	0.142283	5.19676	0.0273791	0.978157	0.00959127	0.997632
ENSG00000116095	PLEKHA3	2	179345195	179381189	-2.38758	87.2275	-0.0273719	0.978163	0.00958871	0.997632
ENSG00000068489	PRR11	17	57232860	57282066	0.0182304	0.667052	0.0273298	0.978197	0.00957381	0.997632
ENSG00000120370	GORAB	1	170501270	170522587	-0.0231576	0.848124	-0.0273046	0.978217	0.00956488	0.997632
ENSG00000185900	POMK	8	42948658	42978577	-2.90657	107.359	-0.0270734	0.978401	0.00948302	0.997632
ENSG00000163958	ZDHHC19	3	195924320	195938308	0.00032756	0.0121246	0.0270165	0.978447	0.00946287	0.997632
ENSG00000167671	UBXN6	19	4444996	4457819	-7.14e-05	0.00264649	-0.0269681	0.978485	0.00944573	0.997632
ENSG00000169371	SNUPN	15	75890424	75918810	-0.0064502	0.2393	-0.0269544	0.978496	0.00944092	0.997632
ENSG00000007944	MYLIP	6	16129356	16148479	0.00620621	0.230664	0.0269058	0.978535	0.0094237	0.997632
ENSG00000116127	ALMS1	2	73612886	73837920	0.0330756	1.2307	0.0268754	0.978559	0.00941295	0.997632
ENSG00000205302	SNX2	5	122110691	122165803	-0.0020322	0.0756673	-0.0268564	0.978574	0.00940621	0.997632
ENSG00000235173	FAM203A	8	145192672	145195746	-0.488794	18.3657	-0.0266145	0.978767	0.00932059	0.997632
ENSG00000197353	LYPD2	8	143831568	143833952	0.0194439	0.731257	0.0265897	0.978787	0.00931182	0.997632
ENSG00000111850	SMIM8	6	88032301	88052043	0.131754	4.95628	0.0265832	0.978792	0.00930951	0.997632
ENSG00000176533	GNG7	19	2511217	2702707	0.0114083	0.432501	0.0263775	0.978956	0.00923671	0.997632
ENSG00000170779	CDCA4	14	105475910	105487485	0.0357249	1.3628	0.0262143	0.979086	0.00917898	0.997632
ENSG00000171202	TMEM126A	11	85359011	85367591	-0.010282	0.393202	-0.0261493	0.979138	0.00915598	0.997632
ENSG00000185619	PCGF3	4	699537	764428	-0.0004883	0.0186987	-0.0261131	0.979167	0.00914317	0.997632
ENSG00000114796	KLHL24	3	183353356	183402265	-0.0039797	0.152732	-0.0260569	0.979212	0.00912329	0.997632
ENSG00000081026	MAGI3	1	113933371	114228545	5.53809	215.659	0.0256798	0.979513	0.00898993	0.997789
ENSG00000106546	AHR	7	17338246	17385776	-0.0160916	0.628475	-0.0256042	0.979573	0.00896317	0.997789
ENSG00000047932	GOPC	6	117639374	117923691	-0.0363111	1.42692	-0.0254471	0.979698	0.00890764	0.997789
ENSG00000181634	TNFSF15	9	117546915	117568406	-0.0353736	1.3956	-0.0253465	0.979779	0.00887207	0.997789
ENSG00000159202	UBE2Z	17	46985731	47006418	-0.0027133	0.107246	-0.0252999	0.979816	0.00885557	0.997789
ENSG00000174437	ATP2A2	12	110718561	110788898	0.0127316	0.510977	0.0249163	0.980122	0.00871997	0.998009
ENSG00000174943	KCTD13	16	29916333	29938356	-0.051704	2.09988	-0.0246224	0.980356	0.00861612	0.998087
ENSG00000171421	MRPL36	5	1798500	1801480	0.00306323	0.1258	0.02435	0.980573	0.00851989	0.998087
ENSG00000171206	TRIM8	10	104404253	104418164	0.00108061	0.0443944	0.0243412	0.98058	0.00851677	0.998087
ENSG00000056050	C4orf27	4	170650616	170679104	0.034302	1.42521	0.024068	0.980798	0.00842026	0.998087
ENSG00000178229	ZNF543	19	57831877	57842144	0.104778	4.35448	0.0240621	0.980803	0.00841818	0.998087
ENSG00000130717	UCK1	9	134399188	134406655	0.0144836	0.603763	0.0239888	0.980862	0.00839231	0.998087
ENSG00000105519	CAPS	19	5911718	5915888	0.00694315	0.291674	0.0238045	0.981009	0.00832721	0.998087
ENSG00000101197	BIRC7	20	61867235	61871859	-0.0593449	2.49576	-0.0237782	0.981029	0.00831793	0.998087
ENSG00000148204	CRB2	9	126118449	126142603	-2.93132	123.501	-0.0237351	0.981064	0.00830271	0.998087
ENSG00000204767	FAM196B	5	169291268	169407744	-0.359375	15.1675	-0.0236938	0.981097	0.00828811	0.998087
ENSG00000127054	CPSF3L	1	1246965	1260071	0.00491192	0.208676	0.0235385	0.981221	0.00823329	0.998121
ENSG00000149308	NPAT	11	108027942	108093369	0.134952	5.83827	0.0231151	0.981558	0.00808383	0.99832
ENSG00000119682	AREL1	14	75120140	75179818	-0.0894772	3.87888	-0.0230678	0.981596	0.00806713	0.99832
ENSG00000060566	CREB3L3	19	4153598	4173051	0.0163416	0.715266	0.022847	0.981772	0.0079892	0.998392
ENSG00000085978	ATG16L1	2	234118697	234204320	0.0070549	0.31231	0.0225894	0.981978	0.00789834	0.998392
ENSG00000213347	MXD3	5	176728462	176739758	-0.0011304	0.050219	-0.0225088	0.982042	0.00786988	0.998392
ENSG00000008441	NFIX	19	13106422	13209610	-0.0763746	3.39381	-0.0225041	0.982046	0.00786823	0.998392
ENSG00000196083	IL1RAP	3	190231840	190375843	-0.0045863	0.204777	-0.0223968	0.982131	0.00783038	0.998392
ENSG00000124789	NUP153	6	17615269	17706656	-0.0494701	2.22109	-0.0222729	0.98223	0.00778668	0.998392
ENSG00000108107	RPL28	19	55896713	55914612	9.99e-05	0.00452307	0.0220871	0.982378	0.00772115	0.998392
ENSG00000145649	GZMA	5	54398476	54406080	-0.0002039	0.00926923	-0.0220011	0.982447	0.00769082	0.998392
ENSG00000083642	PDS5B	13	33160564	33352157	0.0169095	0.769858	0.0219645	0.982476	0.00767793	0.998392
ENSG00000171723	GPHN	14	66974125	67648520	-0.0075795	0.350612	-0.0216178	0.982753	0.00755569	0.998582
ENSG00000155254	MARVELD1	10	99472930	99477907	-0.0106906	0.497545	-0.0214868	0.982857	0.00750951	0.998597
ENSG00000124713	GNMT	6	42928496	42931618	0.00875079	0.4118	0.0212501	0.983046	0.00742608	0.998674
ENSG00000126804	ZBTB1	14	64970430	65000408	0.00823742	0.389178	0.0211662	0.983113	0.00739653	0.998674
ENSG00000126860	EVI2A	17	29644578	29648902	-0.0002427	0.0115426	-0.0210276	0.983224	0.00734767	0.998695
ENSG00000180089	TMEM86B	19	55738007	55741647	-0.0006343	0.0304297	-0.0208459	0.983369	0.00728368	0.998751
ENSG00000178093	TSSK6	19	19623227	19626838	0.00819013	0.397563	0.0206008	0.983564	0.00719734	0.998758
ENSG00000243660	ZNF487	10	43932282	43991517	-0.0367802	1.80539	-0.0203724	0.983746	0.00711688	0.998758
ENSG00000182934	SRPR	11	126132814	126139039	-0.0396369	1.95029	-0.0203235	0.983785	0.00709968	0.998758
ENSG00000148926	ADM	11	10326227	10328944	0.00699055	0.351479	0.019889	0.984132	0.00694667	0.998758
ENSG00000116962	NID1	1	236139130	236228462	0.912951	46.1865	0.0197666	0.98423	0.0069036	0.998758
ENSG00000099949	LZTR1	22	21333751	21353327	0.00146305	0.0748169	0.019555	0.984398	0.00682913	0.998758
ENSG00000011638	TMEM159	16	21169698	21191937	-0.0189965	0.972591	-0.0195318	0.984417	0.00682095	0.998758
ENSG00000091409	ITGA6	2	173292082	173371181	-0.293978	15.1905	-0.0193527	0.98456	0.00675794	0.998758
ENSG00000047056	WDR37	10	1095478	1178237	-0.0064163	0.336548	-0.0190652	0.984789	0.00665676	0.998758
ENSG00000065518	NDUFB4	3	120315156	120321347	-0.0441992	2.32859	-0.0189811	0.984856	0.00662718	0.998758
ENSG00000198791	CNOT7	8	17086737	17104387	0.0209872	1.11742	0.0187818	0.985015	0.0065571	0.998758
ENSG00000125818	PSMF1	20	1093906	1160596	0.00058849	0.0316607	0.0185874	0.98517	0.00648871	0.998758
ENSG00000167461	RAB8A	19	16222439	16245044	0.0119747	0.646639	0.0185184	0.985225	0.00646445	0.998758
ENSG00000158545	ZC3H18	16	88636789	88698374	0.0700645	3.78859	0.0184936	0.985245	0.00645571	0.998758
ENSG00000135074	ADAM19	5	156822542	157002783	0.00057555	0.0319672	0.0180042	0.985635	0.00628368	0.998758
ENSG00000118298	CA14	1	150229554	150237478	8.06932	449.561	0.0179493	0.985679	0.00626437	0.998758
ENSG00000129946	SHC2	19	416583	460996	0.0369394	2.06806	0.0178619	0.985749	0.00623364	0.998758
ENSG00000139437	TCHP	12	110338069	110421646	1.28804	72.1584	0.0178502	0.985758	0.00622954	0.998758
ENSG00000148737	TCF7L2	10	114710009	114927437	0.0294709	1.67477	0.017597	0.98596	0.00614055	0.998758
ENSG00000165458	INPPL1	11	71934745	71950149	-0.0071712	0.40763	-0.0175925	0.985964	0.00613898	0.998758
ENSG00000197061	HIST1H4C	6	26104104	26104518	0.69883	39.8172	0.017551	0.985997	0.00612438	0.998758
ENSG00000130699	TAF4	20	60528525	60640866	-0.513668	29.3716	-0.0174886	0.986047	0.00610244	0.998758
ENSG00000157426	AASDH	4	57204456	57253666	0.00761801	0.438634	0.0173676	0.986143	0.00605994	0.998758
ENSG00000160712	IL6R	1	154377669	154441926	-0.0005501	0.0318262	-0.0172842	0.98621	0.00603065	0.998758
ENSG00000185838	GNB1L	22	19770747	19842462	-0.0264502	1.56663	-0.0168835	0.98653	0.00588989	0.998758
ENSG00000008952	SEC62	3	169684423	169716161	-0.175737	10.4991	-0.0167383	0.986645	0.00583892	0.998758
ENSG00000160783	PMF1	1	156182784	156212874	0.0442663	2.6545	0.0166759	0.986695	0.00581701	0.998758
ENSG00000130255	RPL36	19	5674958	5691887	0.00028256	0.017145	0.0164806	0.986851	0.00574842	0.998758
ENSG00000066044	ELAVL1	19	8023463	8070543	-0.0633329	3.84493	-0.0164718	0.986858	0.00574533	0.998758
ENSG00000071967	CYBRD1	2	172378757	172414643	-0.0005411	0.0329206	-0.0164377	0.986885	0.00573338	0.998758
ENSG00000141295	SCRN2	17	45915058	45918699	0.0009179	0.0560545	0.0163751	0.986935	0.00571137	0.998758
ENSG00000177463	NR2C2	3	14989091	15095107	1.14669	70.3476	0.0163003	0.986995	0.00568514	0.998758
ENSG00000163545	NUAK2	1	205271187	205290883	0.00044983	0.0278378	0.016159	0.987108	0.00563553	0.998758
ENSG00000075624	ACTB	7	5566782	5603415	-0.0001084	0.00676426	-0.0160279	0.987212	0.00558953	0.998758
ENSG00000204377	C1orf134	1	16555368	16556038	-0.131874	8.26612	-0.0159536	0.987271	0.00556344	0.998758
ENSG00000103489	XYLT1	16	17195626	17564738	-0.43619	27.3568	-0.0159445	0.987279	0.00556025	0.998758
ENSG00000164168	TMEM184C	4	148538534	148593195	0.0130888	0.824945	0.0158662	0.987341	0.00553277	0.998758
ENSG00000204178	TMEM57	1	25757388	25826700	0.0122843	0.784814	0.0156524	0.987512	0.00545776	0.998758
ENSG00000203326	ZNF525	19	53868946	53895470	-0.245354	15.9067	-0.0154245	0.987693	0.00537781	0.998758
ENSG00000059588	TARBP1	1	234527059	234614849	0.00853954	0.560452	0.0152369	0.987843	0.00531198	0.998758
ENSG00000139880	CDH24	14	23516271	23526747	0.485827	32.0755	0.0151464	0.987915	0.00528024	0.998758
ENSG00000120868	APAF1	12	99038919	99129204	0.00396134	0.261867	0.0151273	0.987931	0.00527355	0.998758
ENSG00000166147	FBN1	15	48700503	48938046	0.143177	9.48327	0.0150978	0.987954	0.00526321	0.998758
ENSG00000086967	MYBPC2	19	50936160	50969578	-0.0010751	0.0713038	-0.0150773	0.987971	0.00525601	0.998758
ENSG00000125735	TNFSF14	19	6663148	6670599	-0.0017669	0.117322	-0.0150607	0.987984	0.00525018	0.998758
ENSG00000110046	ATG2A	11	64662007	64684722	0.00033178	0.0220339	0.0150578	0.987986	0.00524916	0.998758
ENSG00000157796	WDR19	4	39184024	39287430	-0.0181303	1.21739	-0.0148927	0.988118	0.00519129	0.998758
ENSG00000117090	SLAMF1	1	160577890	160617085	-0.0019794	0.133488	-0.0148284	0.988169	0.00516875	0.998758
ENSG00000131748	STARD3	17	37793318	37819737	-0.001098	0.0744	-0.0147578	0.988225	0.00514398	0.998758
ENSG00000111886	GABRR2	6	89966927	90025018	0.00361664	0.245328	0.0147421	0.988238	0.00513847	0.998758
ENSG00000167965	MLST8	16	2254249	2259417	0.00248078	0.171246	0.0144866	0.988442	0.00504892	0.998758
ENSG00000151023	ENKUR	10	25270908	25305089	-0.0517878	3.60315	-0.0143729	0.988532	0.00500907	0.998758
ENSG00000100034	PPM1F	22	22273793	22307209	-0.000138	0.00974114	-0.0141713	0.988693	0.00493841	0.998758
ENSG00000157827	FMNL2	2	153191751	153506348	-0.121048	8.61161	-0.0140563	0.988785	0.00489811	0.998758
ENSG00000152082	MZT2B	2	130939310	130948302	-0.0031883	0.228402	-0.0139594	0.988862	0.00486413	0.998758
ENSG00000139684	ESD	13	47345391	47371367	0.00890334	0.637912	0.013957	0.988864	0.00486331	0.998758
ENSG00000001167	NFYA	6	41040684	41067715	-0.0018073	0.130687	-0.0138294	0.988966	0.00481859	0.998758
ENSG00000167774	NDUFA7	19	8373167	8386263	-0.0128956	0.933442	-0.0138151	0.988977	0.00481361	0.998758
ENSG00000267855	NDUFA7	19	8373490	8386280	-0.0128956	0.933442	-0.0138151	0.988977	0.00481361	0.998758
ENSG00000225556	C2CD4D	1	151810295	151813033	0.121552	8.97269	0.0135469	0.989191	0.00471963	0.998758
ENSG00000198624	CCDC69	5	150560613	150603706	-0.0003586	0.0264724	-0.0135457	0.989192	0.00471921	0.998758
ENSG00000154640	BTG3	21	18965971	18985265	0.00498923	0.368569	0.0135368	0.9892	0.00471609	0.998758
ENSG00000106178	CCL24	7	75440983	75452674	0.00355906	0.269241	0.0132189	0.989453	0.00460476	0.998758
ENSG00000126602	TRAP1	16	3701640	3767598	0.000707	0.0541825	0.0130484	0.989589	0.00454507	0.998758
ENSG00000120253	NUP43	6	150045451	150070801	0.00484012	0.377853	0.0128095	0.98978	0.00446143	0.998758
ENSG00000169019	COMMD8	4	47452885	47465736	0.0727743	5.86575	0.0124066	0.990101	0.00432042	0.998758
ENSG00000088881	EBF4	20	2673524	2740753	-0.0051099	0.413602	-0.0123547	0.990143	0.00430223	0.998758
ENSG00000205927	OLIG2	21	34398153	34401504	0.588254	48.3003	0.0121791	0.990283	0.00424079	0.998758
ENSG00000162627	SNX7	1	99127236	99226056	0.0588094	4.87234	0.0120701	0.99037	0.00420265	0.998758
ENSG00000013725	CD6	11	60739115	60787849	-0.0063549	0.527268	-0.0120525	0.990384	0.00419652	0.998758
ENSG00000215915	ATAD3C	1	1385069	1405538	-0.0311839	2.60404	-0.0119752	0.990445	0.00416947	0.998758
ENSG00000175220	ARHGAP1	11	46698630	46722165	0.00283259	0.236872	0.0119583	0.990459	0.00416355	0.998758
ENSG00000145414	NAF1	4	164031225	164088073	-0.0188956	1.58973	-0.0118861	0.990517	0.00413828	0.998758
ENSG00000172590	MRPL52	14	23299088	23304246	0.00090328	0.0760817	0.0118726	0.990527	0.00413355	0.998758
ENSG00000221890	NPTXR	22	39214457	39239987	-0.26589	22.9095	-0.0116061	0.99074	0.00404035	0.998758
ENSG00000106605	BLVRA	7	43798279	43846939	0.00038131	0.0328978	0.0115908	0.990752	0.00403499	0.998758
ENSG00000175489	LRRC25	19	18501954	18508427	3.32e-05	0.00286523	0.0115817	0.990759	0.00403181	0.998758
ENSG00000173917	HOXB2	17	46618256	46623441	0.00265813	0.230989	0.0115076	0.990818	0.0040059	0.998758
ENSG00000196511	TPK1	7	144149034	144533488	0.00082577	0.072033	0.0114638	0.990853	0.00399059	0.998758
ENSG00000182687	GALR2	17	74070875	74073622	-0.0141215	1.23519	-0.0114327	0.990878	0.00397971	0.998758
ENSG00000163798	SLC4A1AP	2	27886338	27917840	0.00849655	0.758339	0.0112042	0.991061	0.00389981	0.998758
ENSG00000244414	CFHR1	1	196788887	196801319	0.0901646	8.09249	0.0111418	0.99111	0.00387799	0.998758
ENSG00000128283	CDC42EP1	22	37956454	37965412	-0.0025151	0.22863	-0.0110006	0.991223	0.00382863	0.998758
ENSG00000148339	SLC25A25	9	130830480	130871524	-0.0053446	0.486822	-0.0109786	0.991241	0.00382095	0.998758
ENSG00000109911	ELP4	11	31531297	31805546	-3.59161	328.043	-0.0109486	0.991264	0.00381046	0.998758
ENSG00000140105	WARS	14	100800125	100843142	0.00051797	0.0474395	0.0109185	0.991288	0.00379995	0.998758
ENSG00000213096	ZNF254	19	24216276	24312654	0.0117218	1.07519	0.010902	0.991302	0.0037942	0.998758
ENSG00000159445	THEM4	1	151846060	151882284	-0.0024261	0.224501	-0.0108066	0.991378	0.00376083	0.998758
ENSG00000165626	BEND7	10	13480484	13570974	0.0147397	1.37507	0.0107193	0.991447	0.00373031	0.998758
ENSG00000170734	POLH	6	43543887	43586701	0.0142574	1.34774	0.0105787	0.99156	0.00368118	0.998758
ENSG00000091483	FH	1	241660903	241683061	0.0342457	3.25914	0.0105076	0.991616	0.00365634	0.998758
ENSG00000213965	NUDT19	19	33182867	33204702	-0.0045358	0.435538	-0.0104143	0.991691	0.00362375	0.998758
ENSG00000080815	PSEN1	14	73603126	73690399	-0.0006515	0.0629429	-0.0103501	0.991742	0.00360132	0.998758
ENSG00000150455	TIRAP	11	126152960	126168740	0.0270632	2.64873	0.0102174	0.991848	0.00355497	0.998774
ENSG00000130755	GMFG	19	39818993	39833012	4.78e-05	0.00483697	0.00987386	0.992122	0.00343495	0.99896
ENSG00000168214	RBPJ	4	26165077	26436541	-0.003028	0.312841	-0.009679	0.992277	0.0033669	0.999026
ENSG00000249437	NAIP	5	70264310	70320941	-8.67e-05	0.00908622	-0.0095437	0.992385	0.00331966	0.999044
ENSG00000095574	IKZF5	10	124750322	124768333	-0.0453746	4.88806	-0.0092827	0.992594	0.00322855	0.999163
ENSG00000163328	GPR155	2	175296966	175351822	0.225084	25.1281	0.00895746	0.992853	0.00311501	0.999333
ENSG00000132357	CARD6	5	40841286	40860275	-0.0020252	0.237169	-0.008539	0.993187	0.002969	0.999429
ENSG00000134815	DHX34	19	47852538	47885961	-0.0001919	0.0228168	-0.0084095	0.99329	0.00292383	0.999429
ENSG00000166801	FAM111A	11	58910221	58922512	-0.0043894	0.523556	-0.0083838	0.993311	0.00291485	0.999429
ENSG00000134222	PSRC1	1	109822178	109825808	0.00428552	0.512914	0.00835524	0.993334	0.00290489	0.999429
ENSG00000148606	POLR3A	10	79734907	79789303	0.0084632	1.02277	0.00827482	0.993398	0.00287684	0.999429
ENSG00000101337	TM9SF4	20	30697309	30755061	-0.0072258	0.898171	-0.008045	0.993581	0.0027967	0.999454
ENSG00000186854	TRABD2A	2	85048774	85134132	-0.0048825	0.610414	-0.0079987	0.993618	0.00278053	0.999454
ENSG00000099940	SNAP29	22	21213271	21245506	-0.0012936	0.165062	-0.0078371	0.993747	0.00272417	0.999454
ENSG00000241852	C8orf58	8	22457114	22461663	-0.0037795	0.485063	-0.0077917	0.993783	0.00270835	0.999454
ENSG00000116752	BCAS2	1	115110178	115124260	-0.027661	3.60764	-0.0076673	0.993882	0.00266499	0.999463
ENSG00000110274	CEP164	11	117185273	117283984	-0.0012954	0.175774	-0.00737	0.99412	0.00256133	0.999581
ENSG00000177383	MAGEF1	3	184428156	184429836	-0.0019559	0.268097	-0.0072954	0.994179	0.00253533	0.999581
ENSG00000165131	C7orf34	7	142636440	142637955	-0.0006654	0.096258	-0.0069126	0.994485	0.00240196	0.999619
ENSG00000158092	NCK1	3	136581050	136668665	-0.0026945	0.412201	-0.0065368	0.994784	0.00227103	0.999619
ENSG00000113638	TTC33	5	40714577	40756077	-0.0154356	2.40899	-0.0064075	0.994888	0.00222598	0.999619
ENSG00000082258	CCNT2	2	135675805	135716912	-0.002101	0.335692	-0.0062586	0.995006	0.00217413	0.999619
ENSG00000164683	HEY1	8	80676245	80680098	0.177372	28.5467	0.00621339	0.995042	0.00215839	0.999619
ENSG00000131408	NR1H2	19	50832910	50886239	-0.0066497	1.12725	-0.005899	0.995293	0.00204893	0.999619
ENSG00000129270	MMP28	17	34083268	34122711	0.0358141	6.11768	0.0058542	0.995329	0.00203332	0.999619
ENSG00000172057	ORMDL3	17	38077294	38083854	0.00019379	0.0331987	0.00583734	0.995343	0.00202745	0.999619
ENSG00000123643	SLC36A1	5	150816607	150871942	-8.62e-05	0.0168134	-0.0051288	0.995908	0.00178086	0.999619
ENSG00000174013	FBXO45	3	196295482	196315930	0.0136705	2.67045	0.00511917	0.995916	0.0017775	0.999619
ENSG00000214435	AS3MT	10	104629273	104661656	0.00522672	1.05152	0.00497062	0.996034	0.00172582	0.999619
ENSG00000112619	PRPH2	6	42664340	42690312	0.0162476	3.36418	0.00482959	0.996147	0.00167676	0.999619
ENSG00000113369	ARRDC3	5	90664541	90679176	0.00016353	0.0339941	0.00481056	0.996162	0.00167014	0.999619
ENSG00000196152	ZNF79	9	130186661	130207651	-0.0010568	0.222401	-0.0047516	0.996209	0.00164964	0.999619
ENSG00000119720	NRDE2	14	90742580	90798481	0.0172501	3.65527	0.00471924	0.996235	0.00163838	0.999619
ENSG00000119514	GALNT12	9	101569981	101612363	-0.0667864	14.5033	-0.0046049	0.996326	0.00159861	0.999619
ENSG00000073050	XRCC1	19	44047192	44084625	0.00044994	0.0978503	0.00459825	0.996331	0.00159629	0.999619
ENSG00000073578	SDHA	5	218356	256815	0.00083066	0.1901	0.0043696	0.996514	0.00151678	0.999619
ENSG00000089091	DZANK1	20	18364011	18447925	-0.0405912	9.28978	-0.0043694	0.996514	0.00151673	0.999619
ENSG00000115677	HDLBP	2	242166679	242256476	-0.0003001	0.0732831	-0.0040944	0.996733	0.00142111	0.999619
ENSG00000165572	KBTBD6	13	41701705	41706882	0.00724467	1.82075	0.00397895	0.996825	0.00138096	0.999619
ENSG00000198498	TMA16	4	164415594	164441691	0.00325874	0.8221	0.00396393	0.996837	0.00137574	0.999619
ENSG00000134109	EDEM1	3	5229331	5261642	0.00063729	0.164505	0.00387401	0.996909	0.00134449	0.999619
ENSG00000117748	RPA2	1	28218035	28241257	3.87e-05	0.0100508	0.00385392	0.996925	0.0013375	0.999619
ENSG00000105058	FAM32A	19	16296191	16302857	0.00349302	0.910205	0.00383762	0.996938	0.00133184	0.999619
ENSG00000163961	RNF168	3	196195654	196230639	0.00494922	1.29493	0.00382201	0.99695	0.00132641	0.999619
ENSG00000133962	CATSPERB	14	92047040	92247051	0.123993	33.7947	0.00366902	0.997073	0.00127324	0.999619
ENSG00000181027	FKRP	19	47249303	47280245	-0.001411	0.387221	-0.0036438	0.997093	0.00126449	0.999619
ENSG00000085840	ORC1	1	52838501	52870131	0.0009983	0.274212	0.00364063	0.997095	0.00126337	0.999619
ENSG00000184611	KCNH7	2	163227917	163695240	0.00121461	0.342031	0.00355118	0.997167	0.00123229	0.999619
ENSG00000088325	TPX2	20	30327074	30389608	0.0016625	0.487428	0.00341076	0.997279	0.00118349	0.999619
ENSG00000164323	KIAA1430	4	186080819	186130658	0.00616256	1.8197	0.00338658	0.997298	0.00117509	0.999619
ENSG00000131732	ZCCHC9	5	80597409	80609116	0.00783505	2.34149	0.00334618	0.99733	0.00116105	0.999619
ENSG00000203813	HIST1H3H	6	27777842	27778314	0.00065256	0.198481	0.00328776	0.997377	0.00114076	0.999619
ENSG00000134954	ETS1	11	128328656	128457453	0.00023552	0.0738398	0.00318955	0.997455	0.00110664	0.999619
ENSG00000107537	PHYH	10	13319796	13344412	0.00056197	0.184729	0.00304214	0.997573	0.00105543	0.999619
ENSG00000213928	IRF9	14	24630262	24635774	-7.15e-05	0.0236779	-0.0030191	0.997591	0.00104744	0.999619
ENSG00000070423	RNF126	19	647526	663277	-0.0009631	0.325317	-0.0029604	0.997638	0.00102705	0.999619
ENSG00000078668	VDAC3	8	42249142	42263415	0.00901432	3.39201	0.00265751	0.99788	0.00092185	0.999655
ENSG00000196636	ACN9	7	96745902	96811075	-0.0021584	0.843732	-0.0025581	0.997959	0.00088734	0.999655
ENSG00000065268	WDR18	19	983174	994569	-9.69e-05	0.0435726	-0.0022229	0.998226	0.00077095	0.999655
ENSG00000115652	UXS1	2	106709759	106810795	-0.0031181	1.40761	-0.0022152	0.998233	0.00076827	0.999655
ENSG00000165655	ZNF503	10	77157588	77161664	-0.322588	193.298	-0.0016689	0.998668	0.00057867	0.999655
ENSG00000066777	ARFGEF1	8	68085747	68255912	-0.445597	283.234	-0.0015732	0.998745	0.0005455	0.999655
ENSG00000206527	PTPLB	3	123209667	123304032	-13.609	9527.56	-0.0014284	0.99886	0.00049524	0.999655
ENSG00000250361	GYPB	4	144917257	145061844	-3.32e-05	0.0233313	-0.001422	0.998865	0.00049303	0.999655
ENSG00000144840	RABL3	3	120405528	120461840	-0.0221794	15.7493	-0.0014083	0.998876	0.00048827	0.999655
ENSG00000079393	DUSP13	10	76854192	76868979	-0.0004429	0.325081	-0.0013623	0.998913	0.00047233	0.999655
ENSG00000099203	TMED1	19	10943114	10946994	0.00124376	0.943987	0.00131756	0.998949	0.0004568	0.999655
ENSG00000153064	BANK1	4	102332443	102995969	0.00010485	0.0830153	0.00126301	0.998992	0.00043787	0.999655
ENSG00000052841	TTC17	11	43380482	43516483	-0.0008579	0.758722	-0.0011307	0.999098	0.00039198	0.999655
ENSG00000173334	TRIB1	8	126442563	126450647	-0.0007212	0.661008	-0.001091	0.99913	0.00037821	0.999655
ENSG00000129450	SIGLEC9	19	51628165	51639908	-0.0001116	0.104408	-0.0010693	0.999147	0.00037068	0.999655
ENSG00000105967	TFEC	7	115575202	115799950	0.0585007	64.2581	0.0009104	0.999274	0.00031558	0.999655
ENSG00000174827	PDZK1	1	145726918	145764074	-0.220565	244.765	-0.0009011	0.999281	0.00031237	0.999655
ENSG00000066185	ZMYND12	1	42896000	42921938	0.00164728	1.86345	0.00088399	0.999295	0.00030643	0.999655
ENSG00000137547	MRPL15	8	55047770	55060461	0.00025832	0.358974	0.00071962	0.999426	0.00024943	0.999696
ENSG00000204020	LIPN	10	90521163	90537999	-2.96e-06	0.00578268	-0.0005123	0.999591	0.00017756	0.999707
ENSG00000198554	WDHD1	14	55405668	55493823	0.00509229	10.6115	0.00047988	0.999617	0.00016632	0.999707
ENSG00000166341	DCHS1	11	6642556	6677085	-0.0002462	2.72358	-9.04e-05	0.999928	3.13e-05	0.999928
